# Comparative fine-mapping of breast cancer susceptibility loci using summary statistics methods and multinomial regression

**DOI:** 10.64898/2026.04.21.26351364

**Authors:** Denise G. O’Mahony, Jonathan Beesley, Maria Zanti, Joe Dennis, Diptavo Dutta, Peter Kraft, Vessela Kristensen, Georgia Chenevix-Trench, Douglas F. Easton, Kyriaki Michailidou

## Abstract

Summary statistics fine-mapping methods offer advantages over classical methods, including avoiding data-sharing constraints and improved modelling of correlated variables and sparse effects. However, its performance has not been comprehensively evaluated in breast cancer using real-world data. Previous multinomial stepwise regression (MNR) fine-mapping analyses for breast cancer identified 196 credible sets. Here, we apply summary statistics fine-mapping, compare methods, and assess parameters influencing performance. Using summary statistics from the Breast Cancer Association Consortium, we compared *finiMOM, SuSiE*, and *FINEMAP* to published MNR results across 129 regions. Performance was assessed by recall using in-sample and out-of-sample LD. Discordant credible sets were examined for technical factors, and target genes were defined using the INQUISIT pipeline. *SuSiE* showed the closest agreement with MNR. Results varied across regions depending on the assumed number of causal variants (*L*), with higher values reducing recall and no single *L* maximising performance. At optimal *L* per region, *SuSiE* identified 8,192 CCVs in 244 credible sets, with recall of 88%, 86%, and 72% for overall, ER-positive, and ER-negative breast cancer. Thirty MNR sets were missed. Discordance was partially explained by allele flips, imputation quality, and array heterogeneity. Fifty-two MNR-identified genes, including *BRCA2, WNT7B* and *CREBBP* were not recovered, while additional candidate genes were identified. Using out-of-sample LD reduced recall by 3% but identified novel variants. Fine-mapping results vary across methods, and no single approach is sufficient. The choice of *L* strongly influences results, and combining analytical approaches with functional validation can improve causal variant identification.

## Supplementary Tables for "Comparative fine-mapping of breast cancer susceptibility loci using summary statistics methods and multinomial regression"

### Sheet: Supplementary Table S1
Fine-mapping region	Credible set #	Associated Subtype	Index rsID	Index PIP	Multinomial Credible set	N Credible set CCVs	% Multinomial CCVs	Inquisit SuSiE Level1	Inquisit Multinomial Level1
chr10_114273927_115286154	CS1	ER-neutral	rs12250948	0.362487	yes	12	91.67%
chr10_114273927_115286154	CS2	ER-neutral	rs10885405	0.0568889	yes	39	100%	TCF7L2	TCF7L2
chr10_114273927_115286154	CS3	ER-neutral	rs3814573	0.189687	no	8	0
chr10_122593901_123849324	CS1	ER-neutral	rs45631547	0.22274	no	78	0
chr10_122593901_123849324	CS2	ER-positive	rs35054928	0.999996	no	2	50%	FGFR2
chr10_122593901_123849324	CS3	ER-positive	rs9421410	0.222752	no	19	31.58%	FGFR2
chr10_122593901_123849324	CS4	ER-positive	rs45631563	1	yes	2	50%		FGFR2
chr10_122593901_123849324	CS5	ER-positive	rs45631547	0.694663	yes	55	1.82%		FGFR2
chr10_21532942_22909392	CS1	ER-neutral	rs6482190	0.635183	no	37	8.11%	MLLT10
chr10_21532942_22909392	CS2	ER-neutral	rs138026227	0.22733	yes	233	22.75%	COMMD3, BMI1	BMI1, COMMD3
chr10_21532942_22909392	CS3	ER-neutral	rs1326337	0.333957	no	12	0
chr10_63758684_65063702	CS1	ER-neutral	rs10995201	0.977364	yes	1	100%
chr10_63758684_65063702	CS2	ER-neutral	rs16917327	0.132262	no	38	0
chr10_80341148_81387721	CS1	ER-neutral	rs1268974	0.17992	yes	147	12.24%	ZCCHC24, PPIF	ZMIZ1
chr10_80341148_81387721	CS2	ER-neutral	rs4980029	0.347791	yes	15	100%
chr10_8588113_9588113	CS1	ER-neutral	rs34523755	0.0395595	yes	37	100%	GATA3	GATA3
chr11_107845515_108857137	CS1	ER-negative	rs3824987	0.0409479	yes	56	98.21%	KDELC2, C11orf65, ATM	ATM, C11orf65, KDELC2
chr11_128952507_129961171	CS1	ER-neutral	rs11822830	0.160433	yes	23	73.91%
chr11_1398664_2442575	CS1	ER-neutral	rs1973765	0.461985	yes	4	100%
chr11_303017_1303017	CS1	ER-neutral	rs6597981	0.1607	yes	17	94.12%	CD151, PDDC1, EPS8L2, HRAS	PIDD1, CD151, EPS8L2, HRAS, PDDC1
chr11_65043827_66083066	CS1	ER-positive	chr11:65601650:G:C	0.120081	yes	49	24.49%	AP5B1, OVOL1, RNASEH2C, CFL1, FIBP, CCDC85B, MUS81, KAT5	AP5B1, CFL1, KAT5, OVOL1, RNASEH2C
chr11_68831418_69879161	CS1	ER-positive	rs78540526	1	yes	1	100%	CCND1, MYEOV	CCND1, MYEOV
chr11_68831418_69879161	CS2	ER-positive	rs72927602	0.33611	no	17	0	CCND1, MYEOV
chr11_68831418_69879161	CS3	ER-positive	rs120206	0.251223	yes	6	83.33%	CCND1, MYEOV	CCND1, MYEOV
chr12_115336522_116336522	CS1	ER-neutral	chr12:115796577:A:G	0.213208	yes	29	24.14%	TBX3	TBX3
chr12_115336522_116336522	CS2	ER-positive	rs1292011	0.276127	yes	11	54.55%	TBX3	TBX3
chr12_115336522_116336522	CS3	ER-positive	rs35422	0.99691	yes	1	100%	TBX3	TBX3
chr12_115336522_116336522	CS4	ER-positive	chr12:115796577:A:G	0.308904	no	7	0	TBX3
chr12_115336522_116336522	CS5	ER-positive	chr12:115987793:A:G	0.167553	no	18	0
chr12_13913931_14913931	CS1	ER-neutral	chr12:14408698:C:T	0.123046	yes	14	100%	ATF7IP	ATF7IP
chr12_27639846_29034415	CS1	ER-neutral	rs7297051	0.827918	yes	2	50%
chr12_27639846_29034415	CS2	ER-neutral	chr12:28304439:T:C	0.0249735	yes	220	99.09%	CCDC91, PTHLH	CCDC91, PTHLH
chr12_27639846_29034415	CS3	ER-neutral	chr12:28218801:T:C	0.091037	no	16	0
chr12_27639846_29034415	CS4	ER-neutral	rs788464	0.045005	no	75	0	PTHLH
chr12_95527759_96527759	CS1	ER-neutral	rs17356907	0.975472	yes	1	100%	NTN4	NTN4
chr13_32468810_33472626	CS1	ER-negative	rs11571833	0.413079	yes	3	100%		BRCA2
chr13_73464519_74464519	CS1	ER-negative	rs4143044	0.155685	yes	10	80%	KLF5
chr14_36632769_37635752	CS1	ER-neutral	rs12881240	0.154744	yes	14	100%	SLC25A21, PAX9	PAX9, SLC25A21
chr14_36632769_37635752	CS2	ER-neutral	rs2774035	0.116757	yes	17	100%
chr14_68117194_69534682	CS1	ER-positive	rs35605174	0.287425	no	17	41.18%	ZFP36L1
chr14_68117194_69534682	CS2	ER-positive	rs1958113	0.066084	no	147	2.72%	ZFP36L1
chr14_91341069_92368623	CS1	ER-positive	rs11341843	0.6325	yes	3	100%
chr14_92604072_93616351	CS1	ER-neutral	rs78440108	0.0934545	yes	21	100%		RIN3
chr15_91009215_92009215	CS1	ER-neutral	rs2890156	0.117231	yes	16	100%		RCCD1
chr16_52038825_53038825	CS1	ER-positive	rs4784227	0.999995	yes	1	100%	TOX3	TOX3
chr16_52038825_53038825	CS2	ER-positive	rs3104748	0.337187	no	7	0	TOX3
chr16_53300954_54355291	CS1	ER-negative	rs55872725	0.151584	yes	52	11.54%	CTD-3032H12.2, IRX3, IRX5, FTO	CTD-3032H12.2, FTO, IRX3
chr16_53300954_54355291	CS2	ER-negative	rs9937429	0.0780465	yes	18	100%
chr16_54182064_55182064	CS1	ER-neutral	rs28539243	0.61261	yes	4	50%	CRNDE	CRNDE
chr16_54182064_55182064	CS2	ER-neutral	rs3893264	0.553735	no	6	0	IRX5, CRNDE
chr16_80148327_81150805	CS1	ER-neutral	rs7499149	0.175364	yes	12	100%	CDYL2, DYNLRB2, RP11-18F14.4, RP11-525K10.3	CDYL2, DYNLRB2, RP11-18F14.4, RP11-525K10.3
chr17_28711667_29730520	CS1	ER-neutral	rs9911207	0.0740269	no	51	1.96%
chr17_40336389_41336389	CS1	ER-neutral	chr17:40972151:G:GC	0.185936	yes	13	53.85%
chr17_43752468_44752468	CS1	ER-neutral	chr17:44007773:CAAAA:C	0.0538595	yes	240	100%	KANSL1
chr17_43752468_44752468	CS2	ER-neutral	rs62063276	0.061298	no	1292	61.38%	KANSL1
chr17_52556471_53719837	CS1	ER-positive	rs244320	0.10802	yes	24	95.83%
chr17_77281387_78281725	CS1	ER-neutral	rs2587505	0.310173	yes	14	71.43%	CCDC40	CCDC40
chr18_23832476_25075396	CS1	ER-positive	rs170801	0.373748	yes	7	42.86%
chr18_23832476_25075396	CS2	ER-positive	rs527616	0.779242	yes	4	100%
chr18_24901204_25901204	CS1	ER-negative	rs12970571	0.0989022	yes	79	54.43%
chr18_29477689_30477689	CS1	ER-neutral	rs16963339	0.112067	yes	20	95%
chr18_41899590_42899590	CS1	ER-neutral	rs9952980	0.97476	yes	28	100%	SETBP1
chr18_41899590_42899590	CS2	ER-positive	rs9952980	0.914228	no	32	0	SETBP1
chr19_12658277_14454571	CS1	ER-neutral	rs78269692	0.553656	yes	14	35.71%	IER2, MAST1, CACNA1A, HOOK2, JUNB, PRDX2	DAND5, GCDH, HOOK2, JUNB, MAST1, PRDX2
chr19_12658277_14454571	CS2	ER-neutral	rs12162265	0.13832	no	24	0	MRI1, NANOS3, ZSWIM4, CTB-55O6.10, PRKACA, CCDC130
chr19_16795023_17894124	CS1	ER-negative	rs61494113	0.184296	yes	12	100%	MRPL34, ABHD8	ABHD8, MRPL34
chr19_18050434_19071141	CS1	ER-neutral	rs10409505	0.0868118	yes	52	92.31%	CRLF1, UBA52, ELL, FKBP8, KXD1	CRLF1, ELL, FKBP8, GDF15, ISYNA1, KXD1, UBA52
chr19_19048246_20048246	CS1	ER-neutral	rs140702307	0.0238887	yes	149	99.33%	GATAD2A, MAU2, MEF2B, MEF2BNB, NDUFA13, RFXANK, SUGP1, ATP13A1, LPAR2, PBX4	ATP13A1, GATAD2A, LPAR2, MAU2, MEF2B, MEF2BNB, NDUFA13, PBX4, RFXANK, SUGP1
chr19_43783447_44786513	CS1	ER-neutral	rs12463319	0.378054	yes	5	100%	KCNN4, SMG9	KCNN4, PLAUR, SMG9
chr19_43783447_44786513	CS2	ER-neutral	rs144147025	0.0867791	no	19	0	LYPD3, ETHE1, ZNF575
chr19_45683031_46683031	CS1	ER-positive	rs74174203	0.935671	yes	2	100%
chr1_10043820_11066215	CS1	ER-negative	rs2506885	0.400997	yes	44	43.18%	PEX14, CASZ1	CASZ1, PEX14
chr1_113948389_114948389	CS1	ER-neutral	rs11102694	0.169914	yes	10	100%	RSBN1	RSBN1
chr1_120723447_121780613	CS1	ER-neutral	rs11249433	0.992084	no	2	50%
chr1_120723447_121780613	CS2	ER-neutral	rs202238309	0.355721	yes	22	22.73%
chr1_120723447_121780613	CS3	ER-positive	rs202238309	0.290318	no	11	0
chr1_145144984_146144984	CS1	ER-positive	chr1:145630548:TTG:T	0.28907	yes	110	31.82%	RNF115, PDZK1	NUDT17, PDZK1, POLR3GL, RNF115
chr1_149406413_150420734	CS1	ER-neutral	rs11205303	0.573555	yes	3	100%
chr1_18307339_19307339	CS1	ER-positive	rs2992756	0.989265	yes	1	100%		KLHDC7A
chr1_200937832_201937832	CS1	ER-neutral	rs35383942	0.999998	yes	1	100%	TNNI1	TNNI1
chr1_201687176_202687176	CS1	ER-negative	rs6686987	0.0904502	yes	40	67.5%
chr1_201687176_202687176	CS2	ER-negative	rs181595184	0.995195	no	1	0
chr1_203301249_204301249	CS1	ER-neutral	rs142737263	0.0313215	yes	75	50.67%	ETNK2, SOX13	SOX13
chr1_204018842_205018842	CS1	ER-negative	rs35946963	0.1707	no	12	41.67%	MDM4, PIK3C2B, PPP1R15B, LRRN2
chr1_216720574_217720574	CS1	ER-positive	rs11117754	0.130402	yes	12	91.67%
chr1_241523898_242534263	CS1	ER-neutral	rs72755295	0.667995	yes	2	100%		EXO1
chr1_87656923_88656923	CS1	ER-neutral	rs11583393	0.295994	yes	8	87.5%
chr20_5448227_6448227	CS1	ER-neutral	rs16991615	0.999656	yes	1	100%
chr21_16073983_17073983	CS1	ER-neutral	rs2403907	0.573222	no	30	23.33%	NRIP1
chr21_16073983_17073983	CS2	ER-positive	rs2822999	0.545484	no	42	45.24%
chr21_16073983_17073983	CS3	ER-positive	rs2823096	0.219231	no	40	0	NRIP1
chr22_28000000_30121477	CS1	ER-neutral	chr22:29091856:AG:A	0.542889	no	6	50%	CHEK2
chr22_28000000_30121477	CS2	ER-neutral	rs5997389	0.438981	yes	29	58.62%	CHEK2, XBP1	CHEK2, CTA-292E10.6, EWSR1, XBP1
chr22_28000000_30121477	CS3	ER-neutral	rs4820803	0.296736	no	5	0
chr22_28000000_30121477	CS4	ER-positive	rs17879961	0.923578	yes	2	100%	XBP1	CHEK2, XBP1
chr22_38068833_39859355	CS1	ER-positive	rs12628403	0.338806	no	8	50%
chr22_38068833_39859355	CS2	ER-positive	rs146069303	0.566257	yes	3	100%	NPTXR	CBX6, NPTXR, SUN2
chr22_40376234_41527870	CS1	ER-neutral	rs66987842	0.0430902	yes	165	98.79%	MKL1, SLC25A17	MKL1, SLC25A17
chr22_40376234_41527870	CS2	ER-neutral	rs4257482	0.165637	no	11	0	MKL1
chr22_41538786_42538786	CS1	ER-neutral	rs73161324	0.654766	yes	5	100%		EP300
chr2_120745122_121746568	CS1	ER-neutral	rs4076654	0.423264	yes	40	7.5%	INHBB	INHBB
chr2_120745122_121746568	CS2	ER-neutral	rs11903787	0.749225	no	104	1.92%	TMEM185B, RALB, INHBB
chr2_120745122_121746568	CS3	ER-negative	rs17625845	0.481891	yes	30	70%	INHBB	INHBB
chr2_171876221_173472971	CS1	ER-positive	rs17726078	0.341361	yes	4	75%	SLC25A12, DLX1, METAP1D
chr2_173710908_174712894	CS1	ER-positive	rs7589172	0.21471	yes	10	100%
chr2_18815791_19820803	CS1	ER-negative	rs10209121	0.150243	yes	15	100%	OSR1	OSR1
chr2_201681247_202681247	CS1	ER-neutral	rs10197246	0.184815	no	13	0
chr2_201681247_202681247	CS2	ER-neutral	rs13015648	0.35761	yes	5	100%	CFLAR	CFLAR
chr2_201681247_202681247	CS3	ER-neutral	rs17383298	0.0238357	no	175	0	CASP8, CFLAR, NIF3L1, PPIL3
chr2_217405832_218796508	CS1	ER-neutral	chr2:217955896:GA:G	0.463641	no	14	35.71%
chr2_217405832_218796508	CS2	ER-neutral	rs11693806	0.236175	yes	57	38.6%
chr2_217405832_218796508	CS3	ER-neutral	rs202195095	0.12425	no	41	0
chr2_217405832_218796508	CS4	ER-positive	rs4442975	0.999966	yes	2	50%
chr2_28670676_29670676	CS1	ER-negative	rs36094352	0.0921054	yes	77	98.7%	TRMT61B, PPP1CB, ALK	ALK, PPP1CB, TRMT61B
chr3_140612859_141612859	CS1	ER-positive	rs34207738	0.128773	yes	20	100%	ZBTB38	ZBTB38
chr3_171785237_172785237	CS1	ER-positive	rs9868605	0.15124	yes	18	55.56%
chr3_26827965_28285247	CS1	ER-neutral	rs552647	0.0588205	no	78	47.44%
chr3_26827965_28285247	CS2	ER-neutral	chr3:27388664:C:G	0.04362	yes	445	1.8%	CMC1
chr3_30175880_31175880	CS1	ER-positive	rs35263707	0.195311	yes	23	91.3%	TGFBR2	TGFBR2
chr3_4242276_5242276	CS1	ER-neutral	rs6787391	0.453777	yes	17	23.53%
chr3_46366866_47381488	CS1	ER-neutral	rs6787229	0.232277	yes	6	100%
chr3_63441697_64467900	CS1	ER-neutral	rs199874849	0.0773793	yes	55	100%	ATXN7, PSMD6, THOC7	ATXN7, PSMD6, PSMD6-AS2, THOC7
chr3_86537543_87537543	CS1	ER-neutral	rs13066793	0.980336	yes	1	100%
chr3_99223580_100223580	CS1	ER-positive	rs34626154	0.0275017	yes	95	94.74%	TBC1D23, CMSS1, FILIP1L	CMSS1, FILIP1L, TBC1D23
chr4_105569013_106856761	CS1	ER-positive	rs62331150	0.155102	yes	18	94.44%	TET2	TET2
chr4_175328036_176346426	CS1	ER-positive	rs7697216	0.0478912	no	43	20.93%
chr4_175328036_176346426	CS2	ER-positive	rs62334391	0.11444	yes	12	91.67%
chr4_38312876_39312876	CS1	ER-neutral	rs5743618	0.145498	yes	23	95.65%		TLR1
chr4_83870124_84870124	CS1	ER-neutral	chr4:84370124:TAA:TA	0.0755402	yes	98	85.71%	MRPS18C	MRPS18C
chr5_131907058_132907058	CS1	ER-positive	chr5:132441799:T:G	0.0328975	yes	96	100%	HSPA4, AFF4, ZCCHC10	HSPA4, AFF4, ZCCHC10
chr5_15687358_16687528	CS1	ER-neutral	rs4702132	0.0928157	yes	47	93.62%
chr5_157730013_158744083	CS1	ER-neutral	rs11135046	0.50011	yes	5	80%	EBF1	EBF1
chr5_169091487_170091487	CS1	ER-positive	rs59346687	0.145159	yes	21	80.95%	FOXI1	FOXI1
chr5_32067732_33067732	CS1	ER-positive	rs12519859	0.102116	yes	27	55.56%
chr5_44013304_45206498	CS1	ER-neutral	rs10941679	1	no	2	50%
chr5_44013304_45206498	CS2	ER-neutral	rs5867671	0.0737043	yes	131	54.96%
chr5_44013304_45206498	CS3	ER-positive	rs140924327	0.661446	no	90	0
chr5_44013304_45206498	CS4	ER-positive	rs57909303	0.980829	no	4	25%
chr5_44013304_45206498	CS5	ER-positive	rs142581308	0.0399534	no	76	0
chr5_55531884_56587883	CS1	ER-neutral	chr5:56053745:AAAAC:AAAACAAAC	0.302506	no	27	11.11%	MAP3K1
chr5_55531884_56587883	CS2	ER-neutral	rs984113	0.999859	yes	2	50%
chr5_55531884_56587883	CS3	ER-neutral	rs11949391	0.526802	no	3	0	MAP3K1
chr5_55531884_56587883	CS4	ER-neutral	rs74571895	0.111582	no	67	0	MAP3K1
chr5_55531884_56587883	CS5	ER-positive	rs11949391	0.389173	yes	28	100%	MAP3K1	MAP3K1
chr5_57684061_58865569	CS1	ER-neutral	chr5:58365353:T:C	0.256563	yes	26	100%
chr5_779790_1797488	CS1	ER-neutral	rs10069690	0.999348	no	6	83.33%
chr5_779790_1797488	CS2	ER-neutral	rs62329691	0.595775	yes	2	100%	CLPTM1L, TERT	CLPTM1L, TERT
chr5_779790_1797488	CS3	ER-negative	rs10069690	0.999991	yes	5	20%
chr5_80928261_82038046	CS1	ER-neutral	rs146817970	0.09632	yes	47	48.94%
chr5_90289470_91289470	CS1	ER-positive	rs332529	0.0392382	yes	77	100%	ARRDC3	ARRDC3
chr6_129849119_130849119	CS1	ER-neutral	rs6569648	0.0531639	yes	41	90.24%		L3MBTL3
chr6_13213099_14222523	CS1	ER-positive	rs405447	0.099014	yes	30	93.33%	NOL7, RP1-223E5.4, RANBP9	NOL7, RANBP9, RP1-223E5.4
chr6_149086328_150086328	CS1	ER-neutral	rs35409891	0.877137	yes	3	100%
chr6_151418856_152937016	CS1	ER-neutral	rs60954078	0.520883	no	12	8.33%	CCDC170
chr6_151418856_152937016	CS2	ER-neutral	rs851984	0.543588	yes	11	18.18%	CCDC170	ESR1
chr6_151418856_152937016	CS3	ER-neutral	rs139239323	0.29543	no	13	0	ESR1
chr6_151418856_152937016	CS4	ER-neutral	rs488133	0.317451	no	5	0	ESR1
chr6_151418856_152937016	CS5	ER-negative	rs2747652	0.521231	no	8	12.5%	ESR1
chr6_151418856_152937016	CS6	ER-negative	rs851984	0.293554	no	18	0	C6orf211
chr6_15899557_16899557	CS1	ER-neutral	rs3819405	0.999878	yes	1	100%
chr6_28422437_29426220	CS1	ER-neutral	rs3117427	0.0276611	no	201	0	TRIM27, ZNF311, HCG14, C6orf100
chr6_28422437_29426220	CS2	ER-neutral	rs79309050	0.168311	yes	79	44.3%	TRIM27, ZNF311	TRIM27
chr6_81628386_82795951	CS1	ER-neutral	rs9341894	0.126811	yes	40	65%
chr7_101054599_102054599	CS1	ER-neutral	rs7796917	0.243329	yes	6	100%	CUX1	CUX1
chr7_130167121_131167121	CS1	ER-neutral	rs12706954	0.221652	yes	16	37.5%
chr7_143574929_144574929	CS1	ER-positive	rs62485509	0.587073	yes	3	66.67%
chr7_21440960_22440960	CS1	ER-neutral	rs7971	0.998075	yes	1	100%
chr7_21440960_22440960	CS2	ER-neutral	rs7785157	0.994697	yes	1	100%
chr7_21440960_22440960	CS3	ER-neutral	rs6948632	0.993512	yes	1	100%
chr7_91130620_92181597	CS1	ER-neutral	chr7:91751552:T:<INS:ME:ALU>	0.0289752	yes	304	97.04%		AKAP9, KRIT1
chr7_93613799_94613799	CS1	ER-neutral	rs13073	0.0494173	yes	39	100%
chr8_0_670692	CS1	ER-negative	rs34810249	0.14977	yes	22	100%
chr8_101978959_102978959	CS1	ER-positive	rs16867692	0.0462241	no	78	60.26%	GRHL2, KB-1562D12.1, KB-1930G5.4
chr8_105858620_106861393	CS1	ER-positive	rs2957447	0.056878	yes	52	46.15%
chr8_116709548_117709548	CS1	ER-neutral	rs57774293	0.354904	yes	7	14.29%
chr8_124110166_125110166	CS1	ER-neutral	rs13279803	0.0981963	yes	17	82.35%	ATAD2	ATAD2, FBXO32
chr8_124110166_125110166	CS2	ER-neutral	rs59498777	0.108636	no	23	0	FBXO32, WDYHV1, ATAD2
chr8_127424659_130041931	CS1	ER-neutral	rs1016578	0.133526	yes	75	40%	MYC	MYC
chr8_127424659_130041931	CS2	ER-neutral	rs12550713	0.0875594	no	33	0
chr8_127424659_130041931	CS3	ER-positive	rs10670721	0.338066	no	52	5.77%	MYC
chr8_127424659_130041931	CS4	ER-positive	rs35961416	0.999934	no	2	50%	MYC
chr8_127424659_130041931	CS5	ER-positive	rs12550713	0.25725	yes	48	58.33%	MYC
chr8_29009616_30009616	CS1	ER-neutral	rs7463114	0.150833	yes	32	50%	DUSP4	DUSP4
chr8_36358483_37359186	CS1	ER-neutral	rs4286946	0.166577	yes	13	100%	ZNF703
chr8_75730301_76917937	CS1	ER-neutral	rs189268208	0.242209	no	19	10.53%
chr8_75730301_76917937	CS2	ER-neutral	rs6472903	0.231879	no	16	43.75%
chr8_75730301_76917937	CS3	ER-positive	rs7004895	0.087065	yes	53	20.75%
chr9_109803808_111395353	CS1	ER-positive	rs7862747	0.213784	yes	21	47.62%
chr9_109803808_111395353	CS2	ER-positive	rs60037937	1	yes	1	100%
chr9_109803808_111395353	CS3	ER-positive	rs10816625	1	yes	1	100%
chr9_109803808_111395353	CS4	ER-positive	rs13294895	0.999999	yes	1	100%	KLF4	KLF4
chr9_118813486_119813486	CS1	ER-neutral	rs7856625	0.0947949	yes	31	90.32%
chr9_21247803_22624477	CS1	ER-neutral	rs3057314	0.991355	yes	1	100%
chr9_21247803_22624477	CS2	ER-neutral	rs76959412	0.966609	no	1	0

### Sheet: Supplementary Table S2
CCV VariantID	CCV rsID	Chr	Position	EffectAllele	Non_EffectAllele	PIP	Index CCV (yes/no)	Associated Subtype	Credible set #	Fine-mapping region	Inquisit Level1	Multinomial CCV (yes/no)
chr1:114173410:A:G	rs1230666	1	114173410	G	A	0.0368624	no	ER-neutral	CS1	chr1_113948389_114948389	RSBN1	yes
chr1:114426001:G:A	rs11102694	1	114426001	A	G	0.169914	yes	ER-neutral	CS1	chr1_113948389_114948389	RSBN1	yes
chr1:114429461:G:A	rs2358994	1	114429461	A	G	0.110035	no	ER-neutral	CS1	chr1_113948389_114948389	RSBN1	yes
chr1:114429515:A:C	rs2358995	1	114429515	C	A	0.116055	no	ER-neutral	CS1	chr1_113948389_114948389	RSBN1	yes
chr1:114431463:G:A	rs7547478	1	114431463	A	G	0.136504	no	ER-neutral	CS1	chr1_113948389_114948389	RSBN1	yes
chr1:114445880:G:A	rs7513707	1	114445880	A	G	0.115851	no	ER-neutral	CS1	chr1_113948389_114948389	RSBN1	yes
chr1:114448389:C:T	rs12022378	1	114448389	T	C	0.0571097	no	ER-neutral	CS1	chr1_113948389_114948389	RSBN1	yes
chr1:114449662:T:C	rs3761936	1	114449662	C	T	0.0670756	no	ER-neutral	CS1	chr1_113948389_114948389	RSBN1	yes
chr1:114449829:T:A	rs11102701	1	114449829	A	T	0.0928337	no	ER-neutral	CS1	chr1_113948389_114948389	RSBN1	yes
chr1:114450964:T:C	rs11102702	1	114450964	C	T	0.115596	no	ER-neutral	CS1	chr1_113948389_114948389	RSBN1	yes
chr1:120854528:T:C	rs78105048	1	120854528	C	T	0.0388076	no	ER-neutral	CS3	chr1_120723447_121780613		yes
chr1:120896247:C:T	rs201000337	1	120896247	T	C	0.165795	no	ER-neutral	CS3	chr1_120723447_121780613		yes
chr1:120906120:C:G	rs139709905	1	120906120	G	C	0.0372633	no	ER-neutral	CS3	chr1_120723447_121780613		no
chr1:120906830:G:A	rs202238309	1	120906830	A	G	0.355721	yes	ER-neutral	CS3	chr1_120723447_121780613		yes
chr1:120906831:A:T	rs200302308	1	120906831	T	A	0.355649	no	ER-neutral	CS3	chr1_120723447_121780613		yes
chr1:121207267:C:G	rs72699815	1	121207267	G	C	0.0377607	no	ER-neutral	CS3	chr1_120723447_121780613		yes
chr1:121280613:A:G	rs11249433	1	121280613	G	A	0.992084	yes	ER-neutral	CS1	chr1_120723447_121780613		no
chr1:145591853:TAC:T	rs71885741	1	145591853	T	TAC	0.00647068	no	ER-neutral	CS1	chr1_145144984_146144984	RNF115, PDZK1	no
chr1:145594799:C:T	rs1887806	1	145594799	T	C	0.00548058	no	ER-neutral	CS1	chr1_145144984_146144984	RNF115, PDZK1	no
chr1:145595423:G:A	rs913513	1	145595423	A	G	0.00514934	no	ER-neutral	CS1	chr1_145144984_146144984	RNF115, PDZK1	no
chr1:145595820:A:G	rs2018027	1	145595820	G	A	0.00531997	no	ER-neutral	CS1	chr1_145144984_146144984	RNF115, PDZK1	no
chr1:145597417:C:A	rs9728345	1	145597417	A	C	0.0142427	no	ER-neutral	CS1	chr1_145144984_146144984	RNF115, PDZK1	no
chr1:145599038:G:T	rs11587821	1	145599038	T	G	0.00872391	no	ER-neutral	CS1	chr1_145144984_146144984	RNF115, PDZK1	no
chr1:145600127:A:AT	rs34635911	1	145600127	AT	A	0.00775005	no	ER-neutral	CS1	chr1_145144984_146144984	RNF115, PDZK1	no
chr1:145602791:C:G	rs10752826	1	145602791	G	C	0.00650009	no	ER-neutral	CS1	chr1_145144984_146144984	RNF115, PDZK1	no
chr1:145604302:C:CT	rs72127681	1	145604302	CT	C	0.286252	no	ER-neutral	CS1	chr1_145144984_146144984	RNF115, PDZK1	no
chr1:145604791:G:T	rs36107432	1	145604791	T	G	0.00864885	no	ER-neutral	CS1	chr1_145144984_146144984	RNF115, PDZK1	no
chr1:145605318:C:T	rs4970859	1	145605318	T	C	0.00990247	no	ER-neutral	CS1	chr1_145144984_146144984	RNF115, PDZK1	no
chr1:145607103:AC:A	rs11319703	1	145607103	A	AC	0.00765467	no	ER-neutral	CS1	chr1_145144984_146144984	RNF115, PDZK1	no
chr1:145607333:A:T	rs10752827	1	145607333	T	A	0.00677566	no	ER-neutral	CS1	chr1_145144984_146144984	RNF115, PDZK1	no
chr1:145609971:T:C	rs12402787	1	145609971	C	T	0.00995409	no	ER-neutral	CS1	chr1_145144984_146144984	RNF115, PDZK1	no
chr1:145612569:G:C	rs368010458	1	145612569	C	G	0.0108304	no	ER-neutral	CS1	chr1_145144984_146144984	RNF115, PDZK1	no
chr1:145614236:A:G	rs369061954	1	145614236	G	A	0.0110286	no	ER-neutral	CS1	chr1_145144984_146144984	RNF115, PDZK1	no
chr1:145614468:C:T	rs61816194	1	145614468	T	C	0.0118752	no	ER-neutral	CS1	chr1_145144984_146144984	RNF115, PDZK1	no
chr1:145619476:G:A	rs146915990	1	145619476	A	G	0.00961562	no	ER-neutral	CS1	chr1_145144984_146144984	RNF115, PDZK1	no
chr1:145625882:CAA:C	chr1:145625882:CAA:C	1	145625882	C	CAA	0.0100497	no	ER-neutral	CS1	chr1_145144984_146144984	RNF115, PDZK1	no
chr1:145630536:T:A	rs12732381	1	145630536	A	T	0.0130276	no	ER-neutral	CS1	chr1_145144984_146144984	RNF115, PDZK1	no
chr1:145630548:TTG:T	chr1:145630548:TTG:T	1	145630548	T	TTG	0.223863	yes	ER-neutral	CS1	chr1_145144984_146144984	RNF115, PDZK1	no
chr1:145631820:GA:G	rs34429316	1	145631820	G	GA	0.0112798	no	ER-neutral	CS1	chr1_145144984_146144984	RNF115, PDZK1	no
chr1:145632500:A:G	rs17354594	1	145632500	G	A	0.0144385	no	ER-neutral	CS1	chr1_145144984_146144984	RNF115, PDZK1	no
chr1:145636226:G:A	rs12402867	1	145636226	A	G	0.0116281	no	ER-neutral	CS1	chr1_145144984_146144984	RNF115, PDZK1	no
chr1:145639324:G:T	rs12724816	1	145639324	T	G	0.0110977	no	ER-neutral	CS1	chr1_145144984_146144984	RNF115, PDZK1	no
chr1:145640157:T:C	rs11583404	1	145640157	C	T	0.0115603	no	ER-neutral	CS1	chr1_145144984_146144984	RNF115, PDZK1	no
chr1:145644984:C:T	rs12405132	1	145644984	T	C	0.0122639	no	ER-neutral	CS1	chr1_145144984_146144984	RNF115, PDZK1	no
chr1:145645606:C:T	rs12744221	1	145645606	T	C	0.00946318	no	ER-neutral	CS1	chr1_145144984_146144984	RNF115, PDZK1	no
chr1:145645820:G:T	rs12729321	1	145645820	T	G	0.00980723	no	ER-neutral	CS1	chr1_145144984_146144984	RNF115, PDZK1	no
chr1:145651861:G:A	rs2040085	1	145651861	A	G	0.0104999	no	ER-neutral	CS1	chr1_145144984_146144984	RNF115, PDZK1	no
chr1:145651876:C:A	rs2040086	1	145651876	A	C	0.00984786	no	ER-neutral	CS1	chr1_145144984_146144984	RNF115, PDZK1	no
chr1:145660663:G:A	rs2799107	1	145660663	A	G	0.00975659	no	ER-neutral	CS1	chr1_145144984_146144984	RNF115, PDZK1	no
chr1:145661313:C:T	rs12725120	1	145661313	T	C	0.00936891	no	ER-neutral	CS1	chr1_145144984_146144984	RNF115, PDZK1	no
chr1:145662666:T:C	rs2318299	1	145662666	C	T	0.0111869	no	ER-neutral	CS1	chr1_145144984_146144984	RNF115, PDZK1	no
chr1:145662853:T:A	rs718942	1	145662853	A	T	0.0068811	no	ER-neutral	CS1	chr1_145144984_146144984	RNF115, PDZK1	no
chr1:145666719:G:A	rs34958017	1	145666719	A	G	0.0184949	no	ER-neutral	CS1	chr1_145144984_146144984	RNF115, PDZK1	no
chr1:145667088:C:A	rs12728500	1	145667088	A	C	0.00815757	no	ER-neutral	CS1	chr1_145144984_146144984	RNF115, PDZK1	no
chr1:145669631:A:AT	rs71226772	1	145669631	AT	A	0.00617004	no	ER-neutral	CS1	chr1_145144984_146144984	RNF115, PDZK1	no
chr1:145670568:C:A	rs143207801	1	145670568	A	C	0.0094843	no	ER-neutral	CS1	chr1_145144984_146144984	RNF115, PDZK1	no
chr1:145671455:C:G	rs1680663	1	145671455	G	C	0.0108499	no	ER-neutral	CS1	chr1_145144984_146144984	RNF115, PDZK1	no
chr1:145674149:T:A	rs35687015	1	145674149	A	T	0.0186671	no	ER-neutral	CS1	chr1_145144984_146144984	RNF115, PDZK1	no
chr1:145675931:T:C	rs11591191	1	145675931	C	T	0.0122814	no	ER-neutral	CS1	chr1_145144984_146144984	RNF115, PDZK1	no
chr1:145677252:T:TCACA	rs71584610	1	145677252	TCACA	T	0.0101859	no	ER-neutral	CS1	chr1_145144984_146144984	RNF115, PDZK1	no
chr1:145681484:T:C	rs12750384	1	145681484	C	T	0.00869612	no	ER-neutral	CS1	chr1_145144984_146144984	RNF115, PDZK1	no
chr1:145683334:G:C	rs34695381	1	145683334	C	G	0.0132689	no	ER-neutral	CS1	chr1_145144984_146144984	RNF115, PDZK1	no
chr1:145685866:TG:T	rs374085714	1	145685866	T	TG	0.00942132	no	ER-neutral	CS1	chr1_145144984_146144984	RNF115, PDZK1	no
chr1:149906413:T:C	rs11205303	1	149906413	C	T	0.573555	yes	ER-neutral	CS1	chr1_149406413_150420734		yes
chr1:149927034:A:C	rs12048493	1	149927034	C	A	0.412721	no	ER-neutral	CS1	chr1_149406413_150420734		yes
chr1:149995265:G:A	rs67807996	1	149995265	A	G	0.120802	no	ER-neutral	CS1	chr1_149406413_150420734		yes
chr1:201437832:C:T	rs35383942	1	201437832	T	C	0.999998	yes	ER-neutral	CS1	chr1_200937832_201937832	TNNI1	yes
chr1:203768328:T:C	rs7552670	1	203768328	C	T	0.0155435	no	ER-neutral	CS1	chr1_203301249_204301249	ETNK2, SOX13	no
chr1:203769532:G:A	rs7540041	1	203769532	A	G	0.0141244	no	ER-neutral	CS1	chr1_203301249_204301249	ETNK2, SOX13	no
chr1:203769891:T:G	rs10494844	1	203769891	G	T	0.0139085	no	ER-neutral	CS1	chr1_203301249_204301249	ETNK2, SOX13	no
chr1:203772789:A:G	rs6662925	1	203772789	G	A	0.0140852	no	ER-neutral	CS1	chr1_203301249_204301249	ETNK2, SOX13	no
chr1:203773280:GTT:G	rs74546279	1	203773280	G	GTT	0.0184531	no	ER-neutral	CS1	chr1_203301249_204301249	ETNK2, SOX13	no
chr1:203774793:C:T	rs7532505	1	203774793	T	C	0.0131484	no	ER-neutral	CS1	chr1_203301249_204301249	ETNK2, SOX13	no
chr1:203779374:G:T	rs61827262	1	203779374	T	G	0.0127468	no	ER-neutral	CS1	chr1_203301249_204301249	ETNK2, SOX13	no
chr1:203780128:G:T	rs61827263	1	203780128	T	G	0.0129011	no	ER-neutral	CS1	chr1_203301249_204301249	ETNK2, SOX13	no
chr1:203783501:A:G	rs61827264	1	203783501	G	A	0.0128272	no	ER-neutral	CS1	chr1_203301249_204301249	ETNK2, SOX13	no
chr1:203785169:C:T	rs4951259	1	203785169	T	C	0.0132831	no	ER-neutral	CS1	chr1_203301249_204301249	ETNK2, SOX13	no
chr1:203787490:C:G	rs3753590	1	203787490	G	C	0.013292	no	ER-neutral	CS1	chr1_203301249_204301249	ETNK2, SOX13	no
chr1:203788353:T:A	rs12403727	1	203788353	A	T	0.0134894	no	ER-neutral	CS1	chr1_203301249_204301249	ETNK2, SOX13	no
chr1:203788756:T:A	rs12403777	1	203788756	A	T	0.0137432	no	ER-neutral	CS1	chr1_203301249_204301249	ETNK2, SOX13	no
chr1:203790241:C:T	rs12403366	1	203790241	T	C	0.0135561	no	ER-neutral	CS1	chr1_203301249_204301249	ETNK2, SOX13	no
chr1:203790277:G:A	rs12402315	1	203790277	A	G	0.0135113	no	ER-neutral	CS1	chr1_203301249_204301249	ETNK2, SOX13	no
chr1:203792582:G:T	rs12403365	1	203792582	T	G	0.0139128	no	ER-neutral	CS1	chr1_203301249_204301249	ETNK2, SOX13	no
chr1:203794753:G:A	rs61827266	1	203794753	A	G	0.0146778	no	ER-neutral	CS1	chr1_203301249_204301249	ETNK2, SOX13	no
chr1:203795697:T:C	rs6673230	1	203795697	C	T	0.0144769	no	ER-neutral	CS1	chr1_203301249_204301249	ETNK2, SOX13	no
chr1:203795926:A:G	rs61559537	1	203795926	G	A	0.0145655	no	ER-neutral	CS1	chr1_203301249_204301249	ETNK2, SOX13	no
chr1:203796757:C:T	rs12068113	1	203796757	T	C	0.0137027	no	ER-neutral	CS1	chr1_203301249_204301249	ETNK2, SOX13	no
chr1:203797163:CTAAAT:C	rs146044176	1	203797163	C	CTAAAT	0.0147227	no	ER-neutral	CS1	chr1_203301249_204301249	ETNK2, SOX13	no
chr1:203800140:C:T	rs111509603	1	203800140	T	C	0.0145427	no	ER-neutral	CS1	chr1_203301249_204301249	ETNK2, SOX13	no
chr1:203806275:T:C	rs56064452	1	203806275	C	T	0.0148424	no	ER-neutral	CS1	chr1_203301249_204301249	ETNK2, SOX13	no
chr1:203806453:A:G	rs6689679	1	203806453	G	A	0.0145808	no	ER-neutral	CS1	chr1_203301249_204301249	ETNK2, SOX13	no
chr1:203809300:C:CA	rs75699030	1	203809300	CA	C	0.0134797	no	ER-neutral	CS1	chr1_203301249_204301249	ETNK2, SOX13	no
chr1:203810859:C:T	rs146606308	1	203810859	T	C	0.0146103	no	ER-neutral	CS1	chr1_203301249_204301249	ETNK2, SOX13	no
chr1:203818043:T:TA	rs11441457	1	203818043	TA	T	0.0147015	no	ER-neutral	CS1	chr1_203301249_204301249	ETNK2, SOX13	no
chr1:203819440:A:C	rs10494847	1	203819440	C	A	0.0142445	no	ER-neutral	CS1	chr1_203301249_204301249	ETNK2, SOX13	no
chr1:203833062:CTCTG:C	rs142737263	1	203833062	C	CTCTG	0.0313215	yes	ER-neutral	CS1	chr1_203301249_204301249	ETNK2, SOX13	yes
chr1:203833675:G:T	rs7520079	1	203833675	T	G	0.0259421	no	ER-neutral	CS1	chr1_203301249_204301249	ETNK2, SOX13	yes
chr1:203838197:G:A	rs16852420	1	203838197	A	G	0.0277474	no	ER-neutral	CS1	chr1_203301249_204301249	ETNK2, SOX13	yes
chr1:203842033:C:T	rs56395476	1	203842033	T	C	0.0267148	no	ER-neutral	CS1	chr1_203301249_204301249	ETNK2, SOX13	yes
chr1:203842355:T:A	rs6664515	1	203842355	A	T	0.0247846	no	ER-neutral	CS1	chr1_203301249_204301249	ETNK2, SOX13	yes
chr1:203845774:G:A	rs56292829	1	203845774	A	G	0.0281637	no	ER-neutral	CS1	chr1_203301249_204301249	ETNK2, SOX13	yes
chr1:203848783:G:A	rs7550984	1	203848783	A	G	0.0283044	no	ER-neutral	CS1	chr1_203301249_204301249	ETNK2, SOX13	yes
chr1:203849108:T:A	rs6667749	1	203849108	A	T	0.028407	no	ER-neutral	CS1	chr1_203301249_204301249	ETNK2, SOX13	yes
chr1:203849469:C:T	rs72745792	1	203849469	T	C	0.0284864	no	ER-neutral	CS1	chr1_203301249_204301249	ETNK2, SOX13	yes
chr1:203850783:G:A	rs67087079	1	203850783	A	G	0.0286132	no	ER-neutral	CS1	chr1_203301249_204301249	ETNK2, SOX13	yes
chr1:203852466:TG:T	rs75691541	1	203852466	T	TG	0.0289175	no	ER-neutral	CS1	chr1_203301249_204301249	ETNK2, SOX13	yes
chr1:203856899:A:G	rs6673662	1	203856899	G	A	0.0197749	no	ER-neutral	CS1	chr1_203301249_204301249	ETNK2, SOX13	yes
chr1:203859313:G:GTTATA	rs58756831	1	203859313	GTTATA	G	0.0158119	no	ER-neutral	CS1	chr1_203301249_204301249	ETNK2, SOX13	no
chr1:203860412:G:A	rs72644176	1	203860412	A	G	0.0190841	no	ER-neutral	CS1	chr1_203301249_204301249	ETNK2, SOX13	yes
chr1:203860988:T:A	rs118026305	1	203860988	A	T	0.0195373	no	ER-neutral	CS1	chr1_203301249_204301249	ETNK2, SOX13	yes
chr1:203860989:C:A	rs117817641	1	203860989	A	C	0.0209093	no	ER-neutral	CS1	chr1_203301249_204301249	ETNK2, SOX13	yes
chr1:203864012:C:CA	rs78097138	1	203864012	CA	C	0.0206024	no	ER-neutral	CS1	chr1_203301249_204301249	ETNK2, SOX13	yes
chr1:203865353:A:T	rs67792495	1	203865353	T	A	0.020485	no	ER-neutral	CS1	chr1_203301249_204301249	ETNK2, SOX13	yes
chr1:203865662:TAAAGA:T	rs377581234	1	203865662	T	TAAAGA	0.0205098	no	ER-neutral	CS1	chr1_203301249_204301249	ETNK2, SOX13	yes
chr1:203865808:A:G	rs66518790	1	203865808	G	A	0.0152174	no	ER-neutral	CS1	chr1_203301249_204301249	ETNK2, SOX13	no
chr1:203868033:C:T	rs66616874	1	203868033	T	C	0.0171664	no	ER-neutral	CS1	chr1_203301249_204301249	ETNK2, SOX13	yes
chr1:203869710:G:T	rs114326968	1	203869710	T	G	0.0172971	no	ER-neutral	CS1	chr1_203301249_204301249	ETNK2, SOX13	yes
chr1:203870186:T:C	rs2096197	1	203870186	C	T	0.0174244	no	ER-neutral	CS1	chr1_203301249_204301249	ETNK2, SOX13	yes
chr1:203878911:G:T	rs6681686	1	203878911	T	G	0.0187467	no	ER-neutral	CS1	chr1_203301249_204301249	ETNK2, SOX13	yes
chr1:203899672:G:A	rs11808986	1	203899672	A	G	0.0226162	no	ER-neutral	CS1	chr1_203301249_204301249	ETNK2, SOX13	yes
chr1:203900217:G:T	rs1935586	1	203900217	T	G	0.0226695	no	ER-neutral	CS1	chr1_203301249_204301249	ETNK2, SOX13	yes
chr1:203904975:T:C	rs12410556	1	203904975	C	T	0.0223462	no	ER-neutral	CS1	chr1_203301249_204301249	ETNK2, SOX13	yes
chr1:203905103:C:T	rs16852507	1	203905103	T	C	0.022646	no	ER-neutral	CS1	chr1_203301249_204301249	ETNK2, SOX13	yes
chr1:203905730:T:C	rs11811603	1	203905730	C	T	0.0226407	no	ER-neutral	CS1	chr1_203301249_204301249	ETNK2, SOX13	yes
chr1:203905983:G:GT	rs74308414	1	203905983	GT	G	0.0233137	no	ER-neutral	CS1	chr1_203301249_204301249	ETNK2, SOX13	yes
chr1:203908025:G:A	rs12409793	1	203908025	A	G	0.0224772	no	ER-neutral	CS1	chr1_203301249_204301249	ETNK2, SOX13	no
chr1:203912033:G:A	rs78078132	1	203912033	A	G	0.0224452	no	ER-neutral	CS1	chr1_203301249_204301249	ETNK2, SOX13	yes
chr1:203913238:T:C	rs1317456	1	203913238	C	T	0.022101	no	ER-neutral	CS1	chr1_203301249_204301249	ETNK2, SOX13	yes
chr1:203913823:G:A	rs12410049	1	203913823	A	G	0.0150161	no	ER-neutral	CS1	chr1_203301249_204301249	ETNK2, SOX13	no
chr1:203913875:AG:A	rs35175216	1	203913875	A	AG	0.0229115	no	ER-neutral	CS1	chr1_203301249_204301249	ETNK2, SOX13	yes
chr1:203913980:G:A	rs2001475	1	203913980	A	G	0.0171319	no	ER-neutral	CS1	chr1_203301249_204301249	ETNK2, SOX13	no
chr1:203914046:G:A	rs16852536	1	203914046	A	G	0.01711	no	ER-neutral	CS1	chr1_203301249_204301249	ETNK2, SOX13	no
chr1:203918542:G:T	rs12562138	1	203918542	T	G	0.0305642	no	ER-neutral	CS1	chr1_203301249_204301249	ETNK2, SOX13	yes
chr1:203918570:G:T	rs12562140	1	203918570	T	G	0.0307331	no	ER-neutral	CS1	chr1_203301249_204301249	ETNK2, SOX13	yes
chr1:203920228:A:G	rs66886213	1	203920228	G	A	0.0291276	no	ER-neutral	CS1	chr1_203301249_204301249	ETNK2, SOX13	no
chr1:203921431:G:A	rs12562918	1	203921431	A	G	0.023152	no	ER-neutral	CS1	chr1_203301249_204301249	ETNK2, SOX13	yes
chr1:203924137:T:C	rs67555406	1	203924137	C	T	0.0282227	no	ER-neutral	CS1	chr1_203301249_204301249	ETNK2, SOX13	no
chr1:203928718:G:A	rs1935587	1	203928718	A	G	0.0274863	no	ER-neutral	CS1	chr1_203301249_204301249	ETNK2, SOX13	yes
chr1:203937482:A:T	rs116494393	1	203937482	T	A	0.0266666	no	ER-neutral	CS1	chr1_203301249_204301249	ETNK2, SOX13	yes
chr1:203940607:A:AT	chr1:203940607:A:AT	1	203940607	AT	A	0.0296062	no	ER-neutral	CS1	chr1_203301249_204301249	ETNK2, SOX13	yes
chr1:203940613:T:A	chr1:203940613:T:A	1	203940613	A	T	0.0296073	no	ER-neutral	CS1	chr1_203301249_204301249	ETNK2, SOX13	yes
chr1:203945398:A:T	rs12566239	1	203945398	T	A	0.0274174	no	ER-neutral	CS1	chr1_203301249_204301249	ETNK2, SOX13	no
chr1:242023898:A:G	rs4149909	1	242023898	G	A	0.353145	no	ER-neutral	CS1	chr1_241523898_242534263		yes
chr1:242034263:A:G	rs72755295	1	242034263	G	A	0.667995	yes	ER-neutral	CS1	chr1_241523898_242534263		yes
chr1:88419705:G:A	rs3008455	1	88419705	A	G	0.179684	no	ER-neutral	CS1	chr1_87656923_88656923		yes
chr1:88425026:C:G	rs6428596	1	88425026	G	C	0.0575456	no	ER-neutral	CS1	chr1_87656923_88656923		no
chr1:88428199:C:A	rs2151842	1	88428199	A	C	0.250635	no	ER-neutral	CS1	chr1_87656923_88656923		yes
chr1:88429024:C:A	rs11583393	1	88429024	A	C	0.295994	yes	ER-neutral	CS1	chr1_87656923_88656923		yes
chr1:88433886:C:T	rs56293054	1	88433886	T	C	0.0329426	no	ER-neutral	CS1	chr1_87656923_88656923		yes
chr1:88435931:G:T	rs35398314	1	88435931	T	G	0.0615879	no	ER-neutral	CS1	chr1_87656923_88656923		yes
chr1:88436299:G:A	rs11805242	1	88436299	A	G	0.0598798	no	ER-neutral	CS1	chr1_87656923_88656923		yes
chr1:88436992:G:T	rs59733471	1	88436992	T	G	0.0429866	no	ER-neutral	CS1	chr1_87656923_88656923		yes
chr10:114772253:C:CA	rs11386117	10	114772253	CA	C	0.0249408	no	ER-neutral	CS2	chr10_114273927_115286154	TCF7L2	yes
chr10:114773927:A:G	rs7904519	10	114773927	G	A	0.0274224	no	ER-neutral	CS2	chr10_114273927_115286154	TCF7L2	yes
chr10:114777138:CAGTGGTGG:C	rs71973726	10	114777138	C	CAGTGGTGG	0.0515462	no	ER-neutral	CS2	chr10_114273927_115286154	TCF7L2	yes
chr10:114777396:C:T	rs7918599	10	114777396	T	C	0.0301479	no	ER-neutral	CS2	chr10_114273927_115286154	TCF7L2	yes
chr10:114777670:C:T	rs10885405	10	114777670	T	C	0.0568889	yes	ER-neutral	CS2	chr10_114273927_115286154	TCF7L2	yes
chr10:114777724:A:G	rs10885406	10	114777724	G	A	0.0393143	no	ER-neutral	CS2	chr10_114273927_115286154	TCF7L2	yes
chr10:114778252:A:G	rs11196190	10	114778252	G	A	0.0396683	no	ER-neutral	CS2	chr10_114273927_115286154	TCF7L2	yes
chr10:114779538:G:A	rs7899529	10	114779538	A	G	0.028636	no	ER-neutral	CS2	chr10_114273927_115286154	TCF7L2	yes
chr10:114779557:ATT:A	rs140235023	10	114779557	A	ATT	0.0455888	no	ER-neutral	CS2	chr10_114273927_115286154	TCF7L2	yes
chr10:114780633:A:C	rs11196191	10	114780633	C	A	0.0348759	no	ER-neutral	CS2	chr10_114273927_115286154	TCF7L2	yes
chr10:114781297:A:C	rs10787472	10	114781297	C	A	0.0400476	no	ER-neutral	CS2	chr10_114273927_115286154	TCF7L2	yes
chr10:114781400:C:A	rs10787473	10	114781400	A	C	0.0381623	no	ER-neutral	CS2	chr10_114273927_115286154	TCF7L2	yes
chr10:114781698:T:C	rs12258200	10	114781698	C	T	0.0303361	no	ER-neutral	CS2	chr10_114273927_115286154	TCF7L2	yes
chr10:114782803:T:C	rs6585202	10	114782803	C	T	0.0402107	no	ER-neutral	CS2	chr10_114273927_115286154	TCF7L2	yes
chr10:114783333:C:T	rs7921525	10	114783333	T	C	0.0308508	no	ER-neutral	CS2	chr10_114273927_115286154	TCF7L2	yes
chr10:114783403:C:G	rs6585203	10	114783403	G	C	0.0303552	no	ER-neutral	CS2	chr10_114273927_115286154	TCF7L2	yes
chr10:114783586:C:G	rs6585204	10	114783586	G	C	0.0385514	no	ER-neutral	CS2	chr10_114273927_115286154	TCF7L2	yes
chr10:114783838:T:C	rs11196193	10	114783838	C	T	0.0293838	no	ER-neutral	CS2	chr10_114273927_115286154	TCF7L2	yes
chr10:114785278:A:G	rs4309084	10	114785278	G	A	0.02686	no	ER-neutral	CS2	chr10_114273927_115286154	TCF7L2	yes
chr10:114785939:A:G	rs4128598	10	114785939	G	A	0.0280588	no	ER-neutral	CS2	chr10_114273927_115286154	TCF7L2	yes
chr10:114786154:A:G	rs4128597	10	114786154	G	A	0.0235689	no	ER-neutral	CS2	chr10_114273927_115286154	TCF7L2	yes
chr10:114787012:T:C	rs7924080	10	114787012	C	T	0.0242514	no	ER-neutral	CS2	chr10_114273927_115286154	TCF7L2	yes
chr10:114787090:A:G	rs7907610	10	114787090	G	A	0.0233515	no	ER-neutral	CS2	chr10_114273927_115286154	TCF7L2	yes
chr10:114789077:T:C	rs7077039	10	114789077	C	T	0.0338801	no	ER-neutral	CS2	chr10_114273927_115286154	TCF7L2	yes
chr10:114791388:A:G	rs10885408	10	114791388	G	A	0.0227003	no	ER-neutral	CS2	chr10_114273927_115286154	TCF7L2	yes
chr10:114793237:A:G	rs7086857	10	114793237	G	A	0.0219442	no	ER-neutral	CS2	chr10_114273927_115286154	TCF7L2	yes
chr10:114793451:G:A	rs12359102	10	114793451	A	G	0.0198525	no	ER-neutral	CS2	chr10_114273927_115286154	TCF7L2	yes
chr10:114793823:T:A	rs7900150	10	114793823	A	T	0.0228661	no	ER-neutral	CS2	chr10_114273927_115286154	TCF7L2	yes
chr10:114794719:C:T	rs7919152	10	114794719	T	C	0.0268579	no	ER-neutral	CS2	chr10_114273927_115286154	TCF7L2	yes
chr10:114796048:A:G	rs7100927	10	114796048	G	A	0.0256946	no	ER-neutral	CS2	chr10_114273927_115286154	TCF7L2	yes
chr10:114801525:G:A	rs7895340	10	114801525	A	G	0.024134	no	ER-neutral	CS2	chr10_114273927_115286154	TCF7L2	yes
chr10:114801938:C:G	rs11196200	10	114801938	G	C	0.0300479	no	ER-neutral	CS2	chr10_114273927_115286154	TCF7L2	yes
chr10:114807047:G:C	rs11196205	10	114807047	C	G	0.021155	no	ER-neutral	CS2	chr10_114273927_115286154	TCF7L2	yes
chr10:114808072:T:C	rs10885409	10	114808072	C	T	0.0241163	no	ER-neutral	CS2	chr10_114273927_115286154	TCF7L2	yes
chr10:114810240:T:C	rs12265291	10	114810240	C	T	0.0151647	no	ER-neutral	CS2	chr10_114273927_115286154	TCF7L2	yes
chr10:114811316:T:C	rs11196208	10	114811316	C	T	0.0173829	no	ER-neutral	CS2	chr10_114273927_115286154	TCF7L2	yes
chr10:114812071:T:C	rs7077247	10	114812071	C	T	0.0225077	no	ER-neutral	CS2	chr10_114273927_115286154	TCF7L2	yes
chr10:114813041:C:T	rs4077527	10	114813041	T	C	0.0182316	no	ER-neutral	CS2	chr10_114273927_115286154	TCF7L2	yes
chr10:114813047:C:T	rs12718338	10	114813047	T	C	0.0178366	no	ER-neutral	CS2	chr10_114273927_115286154	TCF7L2	yes
chr10:114887002:GT:G	rs11313601	10	114887002	G	GT	0.145463	no	ER-neutral	CS3	chr10_114273927_115286154		no
chr10:114887188:G:C	rs6585209	10	114887188	C	G	0.151524	no	ER-neutral	CS3	chr10_114273927_115286154		no
chr10:114887218:A:G	rs7906315	10	114887218	G	A	0.126775	no	ER-neutral	CS3	chr10_114273927_115286154		no
chr10:114888728:G:C	rs1467576	10	114888728	C	G	0.13819	no	ER-neutral	CS3	chr10_114273927_115286154		no
chr10:114889837:TC:T	rs34096467	10	114889837	T	TC	0.0460664	no	ER-neutral	CS3	chr10_114273927_115286154		no
chr10:114892468:T:C	rs10787475	10	114892468	C	T	0.175321	no	ER-neutral	CS3	chr10_114273927_115286154		no
chr10:114898093:T:C	rs3814573	10	114898093	C	T	0.189687	yes	ER-neutral	CS3	chr10_114273927_115286154		no
chr10:114907055:A:G	rs290489	10	114907055	G	A	0.0275354	no	ER-neutral	CS3	chr10_114273927_115286154		no
chr10:115126117:A:C	rs1338427	10	115126117	C	A	0.105661	no	ER-neutral	CS1	chr10_114273927_115286154		yes
chr10:115126868:G:A	rs10885438	10	115126868	A	G	0.105108	no	ER-neutral	CS1	chr10_114273927_115286154		yes
chr10:115127454:C:CAA	rs112400465	10	115127454	CAA	C	0.0194487	no	ER-neutral	CS1	chr10_114273927_115286154		yes
chr10:115128491:T:C	rs12250948	10	115128491	C	T	0.362487	yes	ER-neutral	CS1	chr10_114273927_115286154		yes
chr10:115133208:C:A	rs521196	10	115133208	A	C	0.230576	no	ER-neutral	CS1	chr10_114273927_115286154		yes
chr10:115146849:G:A	rs518988	10	115146849	A	G	0.0189917	no	ER-neutral	CS1	chr10_114273927_115286154		yes
chr10:115146944:G:A	rs519241	10	115146944	A	G	0.0194811	no	ER-neutral	CS1	chr10_114273927_115286154		yes
chr10:115147707:G:T	rs502324	10	115147707	T	G	0.0173757	no	ER-neutral	CS1	chr10_114273927_115286154		no
chr10:115147900:C:T	rs504113	10	115147900	T	C	0.0160081	no	ER-neutral	CS1	chr10_114273927_115286154		yes
chr10:115150271:C:T	rs568110	10	115150271	T	C	0.0600828	no	ER-neutral	CS1	chr10_114273927_115286154		yes
chr10:115154112:C:A	rs9787552	10	115154112	A	C	0.0344948	no	ER-neutral	CS1	chr10_114273927_115286154		yes
chr10:115164793:C:T	rs7913766	10	115164793	T	C	0.0332116	no	ER-neutral	CS1	chr10_114273927_115286154		yes
chr10:122833144:A:T	rs11199751	10	122833144	T	A	0.00349149	no	ER-neutral	CS4	chr10_122593901_123849324		no
chr10:122833178:T:C	rs11199752	10	122833178	C	T	0.00348803	no	ER-neutral	CS4	chr10_122593901_123849324		no
chr10:122834630:G:A	rs7906864	10	122834630	A	G	0.00261261	no	ER-neutral	CS4	chr10_122593901_123849324		no
chr10:122834737:G:A	rs7907003	10	122834737	A	G	0.00453156	no	ER-neutral	CS4	chr10_122593901_123849324		no
chr10:122834787:G:C	rs7907115	10	122834787	C	G	0.00499312	no	ER-neutral	CS4	chr10_122593901_123849324		no
chr10:122836478:T:C	rs2420911	10	122836478	C	T	0.00505075	no	ER-neutral	CS4	chr10_122593901_123849324		no
chr10:122837553:G:A	rs17101395	10	122837553	A	G	0.00603691	no	ER-neutral	CS4	chr10_122593901_123849324		no
chr10:122837705:G:C	rs2420912	10	122837705	C	G	0.00357434	no	ER-neutral	CS4	chr10_122593901_123849324		no
chr10:122837858:T:C	rs732640	10	122837858	C	T	0.00950363	no	ER-neutral	CS4	chr10_122593901_123849324		no
chr10:122838236:T:C	rs2011705	10	122838236	C	T	0.00886152	no	ER-neutral	CS4	chr10_122593901_123849324		no
chr10:122838775:A:T	rs11819556	10	122838775	T	A	0.00595664	no	ER-neutral	CS4	chr10_122593901_123849324		no
chr10:122839313:A:C	rs2420913	10	122839313	C	A	0.00603907	no	ER-neutral	CS4	chr10_122593901_123849324		no
chr10:122840244:A:T	rs2420914	10	122840244	T	A	0.00291521	no	ER-neutral	CS4	chr10_122593901_123849324		no
chr10:122840277:G:A	rs2420915	10	122840277	A	G	0.002641	no	ER-neutral	CS4	chr10_122593901_123849324		no
chr10:122841079:G:A	rs11199756	10	122841079	A	G	0.00514648	no	ER-neutral	CS4	chr10_122593901_123849324		no
chr10:122841270:C:A	rs10886848	10	122841270	A	C	0.220678	no	ER-neutral	CS4	chr10_122593901_123849324		no
chr10:122841529:A:G	rs12263945	10	122841529	G	A	0.00295081	no	ER-neutral	CS4	chr10_122593901_123849324		no
chr10:122842033:G:A	rs2252344	10	122842033	A	G	0.00301615	no	ER-neutral	CS4	chr10_122593901_123849324		no
chr10:122842937:C:G	rs2252219	10	122842937	G	C	0.00534797	no	ER-neutral	CS4	chr10_122593901_123849324		no
chr10:122843761:G:A	rs2252117	10	122843761	A	G	0.0061957	no	ER-neutral	CS4	chr10_122593901_123849324		no
chr10:122844482:G:A	rs2252014	10	122844482	A	G	0.00634148	no	ER-neutral	CS4	chr10_122593901_123849324		no
chr10:122844709:C:A	rs2252004	10	122844709	A	C	0.00492137	no	ER-neutral	CS4	chr10_122593901_123849324		no
chr10:122846009:A:C	rs2251851	10	122846009	C	A	0.00596718	no	ER-neutral	CS4	chr10_122593901_123849324		no
chr10:122846581:C:G	rs2251749	10	122846581	G	C	0.104625	no	ER-neutral	CS4	chr10_122593901_123849324		no
chr10:122847055:A:G	rs2251723	10	122847055	G	A	0.00561936	no	ER-neutral	CS4	chr10_122593901_123849324		no
chr10:122848522:G:A	rs2248774	10	122848522	A	G	0.00576238	no	ER-neutral	CS4	chr10_122593901_123849324		no
chr10:122850155:A:G	rs112672290	10	122850155	G	A	0.0037852	no	ER-neutral	CS4	chr10_122593901_123849324		no
chr10:122853969:G:T	rs2248168	10	122853969	T	G	0.00586599	no	ER-neutral	CS4	chr10_122593901_123849324		no
chr10:122854480:A:C	rs2248064	10	122854480	C	A	0.00519402	no	ER-neutral	CS4	chr10_122593901_123849324		no
chr10:122854506:AGT:A	rs58755081	10	122854506	A	AGT	0.00614084	no	ER-neutral	CS4	chr10_122593901_123849324		no
chr10:122854749:G:T	rs2248051	10	122854749	T	G	0.00537233	no	ER-neutral	CS4	chr10_122593901_123849324		no
chr10:122854890:A:AC	rs57153225	10	122854890	AC	A	0.00256131	no	ER-neutral	CS4	chr10_122593901_123849324		no
chr10:122854917:T:C	rs2248039	10	122854917	C	T	0.0054852	no	ER-neutral	CS4	chr10_122593901_123849324		no
chr10:122857596:C:T	rs2245095	10	122857596	T	C	0.00246897	no	ER-neutral	CS4	chr10_122593901_123849324		no
chr10:122859815:A:AAT	rs58994027	10	122859815	AAT	A	0.00309898	no	ER-neutral	CS4	chr10_122593901_123849324		no
chr10:122861295:G:A	rs11199764	10	122861295	A	G	0.0840201	no	ER-neutral	CS4	chr10_122593901_123849324		no
chr10:122862370:T:G	rs2244506	10	122862370	G	T	0.147206	no	ER-neutral	CS4	chr10_122593901_123849324		no
chr10:122862598:A:G	rs7906998	10	122862598	G	A	0.064527	no	ER-neutral	CS4	chr10_122593901_123849324		no
chr10:122862810:A:G	rs7907275	10	122862810	G	A	0.0607272	no	ER-neutral	CS4	chr10_122593901_123849324		no
chr10:122863567:T:C	rs7071639	10	122863567	C	T	0.00314714	no	ER-neutral	CS4	chr10_122593901_123849324		no
chr10:122863606:C:A	rs7087589	10	122863606	A	C	0.00263971	no	ER-neutral	CS4	chr10_122593901_123849324		no
chr10:122867292:C:T	rs12416657	10	122867292	T	C	0.0433676	no	ER-neutral	CS4	chr10_122593901_123849324		no
chr10:122867613:T:C	rs2255060	10	122867613	C	T	0.00577922	no	ER-neutral	CS4	chr10_122593901_123849324		no
chr10:122867910:T:C	rs2451872	10	122867910	C	T	0.00625436	no	ER-neutral	CS4	chr10_122593901_123849324		no
chr10:122868026:T:C	rs2451873	10	122868026	C	T	0.00537272	no	ER-neutral	CS4	chr10_122593901_123849324		no
chr10:122869290:A:T	rs2254798	10	122869290	T	A	0.0601666	no	ER-neutral	CS4	chr10_122593901_123849324		no
chr10:122870735:T:C	rs1907278	10	122870735	C	T	0.00330781	no	ER-neutral	CS4	chr10_122593901_123849324		no
chr10:122871046:T:C	rs2254671	10	122871046	C	T	0.00534111	no	ER-neutral	CS4	chr10_122593901_123849324		no
chr10:122872046:A:G	rs2438673	10	122872046	G	A	0.00489736	no	ER-neutral	CS4	chr10_122593901_123849324		no
chr10:122872517:G:A	rs2254455	10	122872517	A	G	0.00278256	no	ER-neutral	CS4	chr10_122593901_123849324		no
chr10:122876829:G:T	rs2264380	10	122876829	T	G	0.00327397	no	ER-neutral	CS4	chr10_122593901_123849324		no
chr10:123092386:A:T	rs11199913	10	123092386	T	A	0.097421	no	ER-neutral	CS2	chr10_122593901_123849324	FGFR2	no
chr10:123092388:C:G	rs10788169	10	123092388	G	C	0.0897634	no	ER-neutral	CS2	chr10_122593901_123849324	FGFR2	no
chr10:123092921:A:G	rs4752537	10	123092921	G	A	0.116161	no	ER-neutral	CS2	chr10_122593901_123849324	FGFR2	no
chr10:123093182:G:A	rs9420318	10	123093182	A	G	0.0886031	no	ER-neutral	CS2	chr10_122593901_123849324	FGFR2	no
chr10:123093901:C:T	rs11199914	10	123093901	T	C	0.0466362	no	ER-neutral	CS2	chr10_122593901_123849324	FGFR2	no
chr10:123093991:G:GT	rs11462858	10	123093991	GT	G	0.0465333	no	ER-neutral	CS2	chr10_122593901_123849324	FGFR2	no
chr10:123095012:C:T	rs35098964	10	123095012	T	C	0.0631864	no	ER-neutral	CS2	chr10_122593901_123849324	FGFR2	no
chr10:123095186:A:G	rs7913694	10	123095186	G	A	0.0907028	no	ER-neutral	CS2	chr10_122593901_123849324	FGFR2	no
chr10:123095208:G:A	rs9421409	10	123095208	A	G	0.177509	no	ER-neutral	CS2	chr10_122593901_123849324	FGFR2	no
chr10:123095209:G:A	rs9421410	10	123095209	A	G	0.177871	yes	ER-neutral	CS2	chr10_122593901_123849324	FGFR2	no
chr10:123335839:G:C	rs45631611	10	123335839	C	G	0.162377	no	ER-neutral	CS5	chr10_122593901_123849324		no
chr10:123337068:C:T	rs45631547	10	123337068	T	C	0.22274	yes	ER-neutral	CS5	chr10_122593901_123849324		no
chr10:123338552:G:A	rs45631627	10	123338552	A	G	0.137673	no	ER-neutral	CS5	chr10_122593901_123849324		no
chr10:123339041:TTCA:T	rs45631542	10	123339041	T	TTCA	0.164393	no	ER-neutral	CS5	chr10_122593901_123849324		no
chr10:123340107:A:G	rs45631580	10	123340107	G	A	0.126339	no	ER-neutral	CS5	chr10_122593901_123849324		no
chr10:123340314:A:G	rs45631581	10	123340314	G	A	0.189179	no	ER-neutral	CS5	chr10_122593901_123849324		no
chr10:123340431:GC:G	rs35054928	10	123340431	G	GC	0.999931	yes	ER-neutral	CS1	chr10_122593901_123849324	FGFR2	yes
chr10:123349324:A:T	rs45631563	10	123349324	T	A	1	yes	ER-neutral	CS3	chr10_122593901_123849324		no
chr10:21799726:A:C	rs12256551	10	21799726	C	A	0.00699087	no	ER-neutral	CS1	chr10_21532942_22909392	MLLT10	no
chr10:21803421:T:TA	rs66955492	10	21803421	TA	T	0.00754154	no	ER-neutral	CS1	chr10_21532942_22909392	MLLT10	no
chr10:21820453:G:A	rs1416901	10	21820453	A	G	0.0133677	no	ER-neutral	CS1	chr10_21532942_22909392	MLLT10	no
chr10:21820650:A:G	chr10:21820650:A:G	10	21820650	G	A	0.0218464	no	ER-neutral	CS1	chr10_21532942_22909392	MLLT10	no
chr10:21820651:T:A	chr10:21820651:T:A	10	21820651	A	T	0.0218481	no	ER-neutral	CS1	chr10_21532942_22909392	MLLT10	no
chr10:21820652:A:C	chr10:21820652:A:C	10	21820652	C	A	0.0218498	no	ER-neutral	CS1	chr10_21532942_22909392	MLLT10	no
chr10:21821274:G:A	rs7084454	10	21821274	A	G	0.0170872	no	ER-neutral	CS1	chr10_21532942_22909392	MLLT10	no
chr10:21821918:A:T	rs12251016	10	21821918	T	A	0.0203051	no	ER-neutral	CS1	chr10_21532942_22909392	MLLT10	no
chr10:21822856:A:G	rs10828247	10	21822856	G	A	0.0129338	no	ER-neutral	CS1	chr10_21532942_22909392	MLLT10	no
chr10:21824619:A:G	rs10828248	10	21824619	G	A	0.027654	no	ER-neutral	CS1	chr10_21532942_22909392	MLLT10	no
chr10:21824727:G:A	rs10828249	10	21824727	A	G	0.0227434	no	ER-neutral	CS1	chr10_21532942_22909392	MLLT10	no
chr10:21827796:G:A	rs1802669	10	21827796	A	G	0.00825063	no	ER-neutral	CS1	chr10_21532942_22909392	MLLT10	no
chr10:21829162:T:C	rs12779865	10	21829162	C	T	0.0678211	no	ER-neutral	CS1	chr10_21532942_22909392	MLLT10	no
chr10:21830104:A:G	rs11012732	10	21830104	G	A	0.0441428	no	ER-neutral	CS1	chr10_21532942_22909392	MLLT10	no
chr10:21834536:G:A	rs7098100	10	21834536	A	G	0.0245912	no	ER-neutral	CS1	chr10_21532942_22909392	MLLT10	no
chr10:21849769:G:A	rs11012737	10	21849769	A	G	0.00553315	no	ER-neutral	CS1	chr10_21532942_22909392	MLLT10	no
chr10:21864116:T:G	rs72794848	10	21864116	G	T	0.0125127	no	ER-neutral	CS2	chr10_21532942_22909392	COMMD3, BMI1	no
chr10:21866390:GT:G	rs34503343	10	21866390	G	GT	0.00622499	no	ER-neutral	CS1	chr10_21532942_22909392	MLLT10	no
chr10:21873295:G:T	rs7905967	10	21873295	T	G	0.00566269	no	ER-neutral	CS1	chr10_21532942_22909392	MLLT10	no
chr10:21878144:T:A	rs35587371	10	21878144	A	T	0.00531993	no	ER-neutral	CS1	chr10_21532942_22909392	MLLT10	no
chr10:21878407:C:T	rs12783517	10	21878407	T	C	0.0070015	no	ER-neutral	CS1	chr10_21532942_22909392	MLLT10	no
chr10:21878831:TCCCTTC:T	rs144962376	10	21878831	T	TCCCTTC	0.00670811	no	ER-neutral	CS1	chr10_21532942_22909392	MLLT10	no
chr10:21892756:G:GT	rs35036317	10	21892756	GT	G	0.00544307	no	ER-neutral	CS1	chr10_21532942_22909392	MLLT10	no
chr10:21900050:T:C	rs141374219	10	21900050	C	T	0.00911117	no	ER-neutral	CS2	chr10_21532942_22909392	COMMD3, BMI1	no
chr10:21975835:C:A	rs181689594	10	21975835	A	C	0.0109456	no	ER-neutral	CS2	chr10_21532942_22909392	COMMD3, BMI1	yes
chr10:21981257:T:G	rs1243193	10	21981257	G	T	0.00527781	no	ER-neutral	CS1	chr10_21532942_22909392	MLLT10	no
chr10:21988356:G:A	rs67160003	10	21988356	A	G	0.0128138	no	ER-neutral	CS2	chr10_21532942_22909392	COMMD3, BMI1	no
chr10:21989245:A:G	rs4748761	10	21989245	G	A	0.00685453	no	ER-neutral	CS1	chr10_21532942_22909392	MLLT10	no
chr10:22032942:A:G	rs7072776	10	22032942	G	A	0.0106923	no	ER-neutral	CS1	chr10_21532942_22909392	MLLT10	no
chr10:22036917:TC:T	rs11322024	10	22036917	T	TC	0.0225501	no	ER-neutral	CS1	chr10_21532942_22909392	MLLT10	no
chr10:22037809:A:G	rs6482190	10	22037809	G	A	0.635183	yes	ER-neutral	CS1	chr10_21532942_22909392	MLLT10	no
chr10:22061761:T:TC	rs139630699	10	22061761	TC	T	0.0073458	no	ER-neutral	CS2	chr10_21532942_22909392	COMMD3, BMI1	no
chr10:22063380:T:C	rs72802956	10	22063380	C	T	0.00907798	no	ER-neutral	CS2	chr10_21532942_22909392	COMMD3, BMI1	yes
chr10:22064866:G:C	rs16921919	10	22064866	C	G	0.00890535	no	ER-neutral	CS2	chr10_21532942_22909392	COMMD3, BMI1	no
chr10:22067711:C:T	rs142527480	10	22067711	T	C	0.015383	no	ER-neutral	CS2	chr10_21532942_22909392	COMMD3, BMI1	yes
chr10:22076307:G:T	rs56328322	10	22076307	T	G	0.00811358	no	ER-neutral	CS2	chr10_21532942_22909392	COMMD3, BMI1	no
chr10:22084456:T:A	rs72802964	10	22084456	A	T	0.0144542	no	ER-neutral	CS2	chr10_21532942_22909392	COMMD3, BMI1	yes
chr10:22102173:A:G	rs190798444	10	22102173	G	A	0.00927647	no	ER-neutral	CS2	chr10_21532942_22909392	COMMD3, BMI1	no
chr10:22112717:T:C	rs72804392	10	22112717	C	T	0.0111871	no	ER-neutral	CS2	chr10_21532942_22909392	COMMD3, BMI1	yes
chr10:22116775:T:C	rs72804398	10	22116775	C	T	0.0163448	no	ER-neutral	CS2	chr10_21532942_22909392	COMMD3, BMI1	yes
chr10:22123801:C:A	rs145334185	10	22123801	A	C	0.0080732	no	ER-neutral	CS2	chr10_21532942_22909392	COMMD3, BMI1	yes
chr10:22152198:G:A	rs72806318	10	22152198	A	G	0.00934201	no	ER-neutral	CS2	chr10_21532942_22909392	COMMD3, BMI1	no
chr10:22188531:C:T	rs66954116	10	22188531	T	C	0.0163475	no	ER-neutral	CS2	chr10_21532942_22909392	COMMD3, BMI1	no
chr10:22189654:A:G	rs72806334	10	22189654	G	A	0.00953809	no	ER-neutral	CS2	chr10_21532942_22909392	COMMD3, BMI1	no
chr10:22190655:C:A	rs16921947	10	22190655	A	C	0.0108133	no	ER-neutral	CS2	chr10_21532942_22909392	COMMD3, BMI1	no
chr10:22196734:C:G	rs112877405	10	22196734	G	C	0.0161787	no	ER-neutral	CS2	chr10_21532942_22909392	COMMD3, BMI1	no
chr10:22199604:G:A	rs66867344	10	22199604	A	G	0.0128135	no	ER-neutral	CS2	chr10_21532942_22909392	COMMD3, BMI1	no
chr10:22212705:T:C	rs72797462	10	22212705	C	T	0.0096509	no	ER-neutral	CS2	chr10_21532942_22909392	COMMD3, BMI1	no
chr10:22227220:C:T	rs55702118	10	22227220	T	C	0.0117211	no	ER-neutral	CS2	chr10_21532942_22909392	COMMD3, BMI1	yes
chr10:22228430:G:A	rs66617324	10	22228430	A	G	0.00801263	no	ER-neutral	CS2	chr10_21532942_22909392	COMMD3, BMI1	no
chr10:22257588:C:T	rs111554548	10	22257588	T	C	0.0118549	no	ER-neutral	CS2	chr10_21532942_22909392	COMMD3, BMI1	yes
chr10:22258728:T:C	rs72806949	10	22258728	C	T	0.0158452	no	ER-neutral	CS2	chr10_21532942_22909392	COMMD3, BMI1	no
chr10:22259931:G:A	rs72806951	10	22259931	A	G	0.0289249	no	ER-neutral	CS2	chr10_21532942_22909392	COMMD3, BMI1	yes
chr10:22265250:G:T	rs67106981	10	22265250	T	G	0.00904798	no	ER-neutral	CS2	chr10_21532942_22909392	COMMD3, BMI1	yes
chr10:22269214:G:A	rs7912711	10	22269214	A	G	0.00849446	no	ER-neutral	CS2	chr10_21532942_22909392	COMMD3, BMI1	no
chr10:22278857:G:A	rs16921976	10	22278857	A	G	0.0109297	no	ER-neutral	CS2	chr10_21532942_22909392	COMMD3, BMI1	no
chr10:22289026:CA:C	rs111460656	10	22289026	C	CA	0.011768	no	ER-neutral	CS2	chr10_21532942_22909392	COMMD3, BMI1	no
chr10:22303789:G:A	rs7078177	10	22303789	A	G	0.00932527	no	ER-neutral	CS2	chr10_21532942_22909392	COMMD3, BMI1	no
chr10:22308175:C:T	rs11818726	10	22308175	T	C	0.0163126	no	ER-neutral	CS2	chr10_21532942_22909392	COMMD3, BMI1	no
chr10:22313470:A:C	rs72806996	10	22313470	C	A	0.00658567	no	ER-neutral	CS2	chr10_21532942_22909392	COMMD3, BMI1	no
chr10:22316030:A:G	rs72807000	10	22316030	G	A	0.0064306	no	ER-neutral	CS2	chr10_21532942_22909392	COMMD3, BMI1	no
chr10:22316443:C:T	rs72807001	10	22316443	T	C	0.00702442	no	ER-neutral	CS2	chr10_21532942_22909392	COMMD3, BMI1	yes
chr10:22320581:C:T	rs11012846	10	22320581	T	C	0.0087455	no	ER-neutral	CS2	chr10_21532942_22909392	COMMD3, BMI1	no
chr10:22321832:C:T	rs72810723	10	22321832	T	C	0.0064653	no	ER-neutral	CS2	chr10_21532942_22909392	COMMD3, BMI1	no
chr10:22336421:CTTG:C	rs143653259	10	22336421	C	CTTG	0.00901484	no	ER-neutral	CS2	chr10_21532942_22909392	COMMD3, BMI1	no
chr10:22337146:AG:A	chr10:22337146:AG:A	10	22337146	A	AG	0.00935576	no	ER-neutral	CS2	chr10_21532942_22909392	COMMD3, BMI1	no
chr10:22341072:G:A	rs72810740	10	22341072	A	G	0.0120269	no	ER-neutral	CS2	chr10_21532942_22909392	COMMD3, BMI1	no
chr10:22341656:C:T	rs72810741	10	22341656	T	C	0.00797306	no	ER-neutral	CS2	chr10_21532942_22909392	COMMD3, BMI1	no
chr10:22346726:G:A	rs114527568	10	22346726	A	G	0.00869277	no	ER-neutral	CS2	chr10_21532942_22909392	COMMD3, BMI1	no
chr10:22349891:G:T	rs146485366	10	22349891	T	G	0.0125342	no	ER-neutral	CS2	chr10_21532942_22909392	COMMD3, BMI1	yes
chr10:22350472:A:G	rs148934582	10	22350472	G	A	0.00995417	no	ER-neutral	CS2	chr10_21532942_22909392	COMMD3, BMI1	no
chr10:22350676:G:GA	chr10:22350676:G:GA	10	22350676	GA	G	0.00772101	no	ER-neutral	CS2	chr10_21532942_22909392	COMMD3, BMI1	no
chr10:22352069:G:A	chr10:22352069:G:A	10	22352069	A	G	0.0121839	no	ER-neutral	CS2	chr10_21532942_22909392	COMMD3, BMI1	yes
chr10:22355635:G:A	rs146507899	10	22355635	A	G	0.0119345	no	ER-neutral	CS2	chr10_21532942_22909392	COMMD3, BMI1	yes
chr10:22358812:A:G	rs72810747	10	22358812	G	A	0.00730036	no	ER-neutral	CS2	chr10_21532942_22909392	COMMD3, BMI1	no
chr10:22360932:TC:T	rs56197466	10	22360932	T	TC	0.00872767	no	ER-neutral	CS2	chr10_21532942_22909392	COMMD3, BMI1	yes
chr10:22364222:GAC:G	rs200020907	10	22364222	G	GAC	0.0115154	no	ER-neutral	CS2	chr10_21532942_22909392	COMMD3, BMI1	yes
chr10:22365851:G:A	rs139242377	10	22365851	A	G	0.0124054	no	ER-neutral	CS2	chr10_21532942_22909392	COMMD3, BMI1	no
chr10:22374070:T:C	rs72810756	10	22374070	C	T	0.0088922	no	ER-neutral	CS2	chr10_21532942_22909392	COMMD3, BMI1	yes
chr10:22376200:G:A	rs56024469	10	22376200	A	G	0.00677613	no	ER-neutral	CS2	chr10_21532942_22909392	COMMD3, BMI1	no
chr10:22377044:A:C	rs72810759	10	22377044	C	A	0.00850058	no	ER-neutral	CS2	chr10_21532942_22909392	COMMD3, BMI1	no
chr10:22377958:A:G	rs72810761	10	22377958	G	A	0.00731525	no	ER-neutral	CS2	chr10_21532942_22909392	COMMD3, BMI1	yes
chr10:22378605:C:T	rs115824444	10	22378605	T	C	0.0124324	no	ER-neutral	CS2	chr10_21532942_22909392	COMMD3, BMI1	yes
chr10:22379971:C:T	rs138321009	10	22379971	T	C	0.00876445	no	ER-neutral	CS2	chr10_21532942_22909392	COMMD3, BMI1	no
chr10:22381012:T:G	rs147540319	10	22381012	G	T	0.00884031	no	ER-neutral	CS2	chr10_21532942_22909392	COMMD3, BMI1	no
chr10:22382004:G:A	rs145017310	10	22382004	A	G	0.00884317	no	ER-neutral	CS2	chr10_21532942_22909392	COMMD3, BMI1	yes
chr10:22382018:A:G	rs149090796	10	22382018	G	A	0.00892391	no	ER-neutral	CS2	chr10_21532942_22909392	COMMD3, BMI1	no
chr10:22382723:A:G	rs140242285	10	22382723	G	A	0.00711293	no	ER-neutral	CS2	chr10_21532942_22909392	COMMD3, BMI1	no
chr10:22383694:G:C	rs145539498	10	22383694	C	G	0.0174455	no	ER-neutral	CS2	chr10_21532942_22909392	COMMD3, BMI1	yes
chr10:22385898:T:A	rs72810765	10	22385898	A	T	0.00721837	no	ER-neutral	CS2	chr10_21532942_22909392	COMMD3, BMI1	yes
chr10:22387828:G:A	rs72810768	10	22387828	A	G	0.00808762	no	ER-neutral	CS2	chr10_21532942_22909392	COMMD3, BMI1	no
chr10:22390872:T:A	rs72810769	10	22390872	A	T	0.0099765	no	ER-neutral	CS2	chr10_21532942_22909392	COMMD3, BMI1	no
chr10:22392364:T:C	rs12263070	10	22392364	C	T	0.00707584	no	ER-neutral	CS2	chr10_21532942_22909392	COMMD3, BMI1	no
chr10:22393657:C:T	rs16922008	10	22393657	T	C	0.0080262	no	ER-neutral	CS2	chr10_21532942_22909392	COMMD3, BMI1	no
chr10:22394305:A:G	rs56323200	10	22394305	G	A	0.0066447	no	ER-neutral	CS2	chr10_21532942_22909392	COMMD3, BMI1	no
chr10:22396032:T:G	rs56027722	10	22396032	G	T	0.00700194	no	ER-neutral	CS2	chr10_21532942_22909392	COMMD3, BMI1	no
chr10:22396655:C:T	rs142487900	10	22396655	T	C	0.0261551	no	ER-neutral	CS2	chr10_21532942_22909392	COMMD3, BMI1	yes
chr10:22397002:C:T	rs72810771	10	22397002	T	C	0.0297321	no	ER-neutral	CS2	chr10_21532942_22909392	COMMD3, BMI1	yes
chr10:22400898:T:C	rs72810773	10	22400898	C	T	0.00636063	no	ER-neutral	CS2	chr10_21532942_22909392	COMMD3, BMI1	yes
chr10:22402751:A:AT	rs143676839	10	22402751	AT	A	0.00882801	no	ER-neutral	CS2	chr10_21532942_22909392	COMMD3, BMI1	yes
chr10:22403486:G:C	rs72812732	10	22403486	C	G	0.00892896	no	ER-neutral	CS2	chr10_21532942_22909392	COMMD3, BMI1	no
chr10:22404311:T:C	rs113349503	10	22404311	C	T	0.00887362	no	ER-neutral	CS2	chr10_21532942_22909392	COMMD3, BMI1	no
chr10:22405364:A:C	rs111952765	10	22405364	C	A	0.0083274	no	ER-neutral	CS2	chr10_21532942_22909392	COMMD3, BMI1	no
chr10:22408015:C:T	rs12264963	10	22408015	T	C	0.00785586	no	ER-neutral	CS2	chr10_21532942_22909392	COMMD3, BMI1	no
chr10:22408031:T:C	rs12244682	10	22408031	C	T	0.00768952	no	ER-neutral	CS2	chr10_21532942_22909392	COMMD3, BMI1	no
chr10:22408096:C:A	rs12265023	10	22408096	A	C	0.00772721	no	ER-neutral	CS2	chr10_21532942_22909392	COMMD3, BMI1	no
chr10:22409377:T:G	rs143263569	10	22409377	G	T	0.00846335	no	ER-neutral	CS2	chr10_21532942_22909392	COMMD3, BMI1	no
chr10:22409392:T:A	rs147086445	10	22409392	A	T	0.00845905	no	ER-neutral	CS2	chr10_21532942_22909392	COMMD3, BMI1	no
chr10:22411142:G:A	rs190909677	10	22411142	A	G	0.00942763	no	ER-neutral	CS2	chr10_21532942_22909392	COMMD3, BMI1	no
chr10:22419024:C:G	rs56162327	10	22419024	G	C	0.00894831	no	ER-neutral	CS2	chr10_21532942_22909392	COMMD3, BMI1	no
chr10:22419691:C:T	rs7069565	10	22419691	T	C	0.0109055	no	ER-neutral	CS2	chr10_21532942_22909392	COMMD3, BMI1	no
chr10:22420962:A:C	rs72812739	10	22420962	C	A	0.00916769	no	ER-neutral	CS2	chr10_21532942_22909392	COMMD3, BMI1	no
chr10:22427990:G:A	rs145424502	10	22427990	A	G	0.00875107	no	ER-neutral	CS2	chr10_21532942_22909392	COMMD3, BMI1	no
chr10:22430014:G:A	rs141738521	10	22430014	A	G	0.0110521	no	ER-neutral	CS2	chr10_21532942_22909392	COMMD3, BMI1	yes
chr10:22430298:G:A	rs72812746	10	22430298	A	G	0.0114676	no	ER-neutral	CS2	chr10_21532942_22909392	COMMD3, BMI1	yes
chr10:22431056:C:T	rs72812747	10	22431056	T	C	0.012298	no	ER-neutral	CS2	chr10_21532942_22909392	COMMD3, BMI1	yes
chr10:22432882:C:T	rs56346589	10	22432882	T	C	0.0393302	no	ER-neutral	CS2	chr10_21532942_22909392	COMMD3, BMI1	yes
chr10:22435667:T:C	rs72812748	10	22435667	C	T	0.0106562	no	ER-neutral	CS2	chr10_21532942_22909392	COMMD3, BMI1	yes
chr10:22436193:C:T	rs72812749	10	22436193	T	C	0.00718463	no	ER-neutral	CS2	chr10_21532942_22909392	COMMD3, BMI1	yes
chr10:22437858:C:A	rs11815737	10	22437858	A	C	0.0147759	no	ER-neutral	CS2	chr10_21532942_22909392	COMMD3, BMI1	yes
chr10:22440785:A:C	rs72812751	10	22440785	C	A	0.00916701	no	ER-neutral	CS2	chr10_21532942_22909392	COMMD3, BMI1	yes
chr10:22441253:A:C	rs72812752	10	22441253	C	A	0.0125541	no	ER-neutral	CS2	chr10_21532942_22909392	COMMD3, BMI1	yes
chr10:22441543:C:T	rs55646799	10	22441543	T	C	0.00890207	no	ER-neutral	CS2	chr10_21532942_22909392	COMMD3, BMI1	yes
chr10:22442687:C:T	rs116601171	10	22442687	T	C	0.0102317	no	ER-neutral	CS2	chr10_21532942_22909392	COMMD3, BMI1	yes
chr10:22447631:C:T	rs72812756	10	22447631	T	C	0.00866541	no	ER-neutral	CS2	chr10_21532942_22909392	COMMD3, BMI1	yes
chr10:22459759:A:G	rs72812763	10	22459759	G	A	0.00787325	no	ER-neutral	CS2	chr10_21532942_22909392	COMMD3, BMI1	yes
chr10:22460348:A:G	rs72812764	10	22460348	G	A	0.00920159	no	ER-neutral	CS2	chr10_21532942_22909392	COMMD3, BMI1	yes
chr10:22466260:C:G	rs72812768	10	22466260	G	C	0.00711271	no	ER-neutral	CS2	chr10_21532942_22909392	COMMD3, BMI1	yes
chr10:22477127:A:C	rs112287594	10	22477127	C	A	0.00901755	no	ER-neutral	CS2	chr10_21532942_22909392	COMMD3, BMI1	yes
chr10:22477776:ACC:A	chr10:22477776:ACC:A	10	22477776	A	ACC	0.00775827	no	ER-neutral	CS2	chr10_21532942_22909392	COMMD3, BMI1	no
chr10:22478889:T:G	rs72812778	10	22478889	G	T	0.00787093	no	ER-neutral	CS2	chr10_21532942_22909392	COMMD3, BMI1	no
chr10:22480403:C:T	rs72812780	10	22480403	T	C	0.00988876	no	ER-neutral	CS2	chr10_21532942_22909392	COMMD3, BMI1	no
chr10:22481961:T:C	rs56373249	10	22481961	C	T	0.0141227	no	ER-neutral	CS2	chr10_21532942_22909392	COMMD3, BMI1	yes
chr10:22484134:T:C	rs72812781	10	22484134	C	T	0.0105469	no	ER-neutral	CS2	chr10_21532942_22909392	COMMD3, BMI1	yes
chr10:22486788:T:TA	rs56013600	10	22486788	TA	T	0.00755827	no	ER-neutral	CS2	chr10_21532942_22909392	COMMD3, BMI1	yes
chr10:22487364:T:C	rs72812784	10	22487364	C	T	0.0123331	no	ER-neutral	CS2	chr10_21532942_22909392	COMMD3, BMI1	no
chr10:22487991:T:C	rs72812786	10	22487991	C	T	0.0119217	no	ER-neutral	CS2	chr10_21532942_22909392	COMMD3, BMI1	yes
chr10:22488959:C:T	rs72812789	10	22488959	T	C	0.00993668	no	ER-neutral	CS2	chr10_21532942_22909392	COMMD3, BMI1	no
chr10:22490731:A:G	rs72812790	10	22490731	G	A	0.00964552	no	ER-neutral	CS2	chr10_21532942_22909392	COMMD3, BMI1	no
chr10:22491791:G:GA	rs150305051	10	22491791	GA	G	0.0144785	no	ER-neutral	CS2	chr10_21532942_22909392	COMMD3, BMI1	no
chr10:22495451:T:A	rs72812795	10	22495451	A	T	0.00805825	no	ER-neutral	CS2	chr10_21532942_22909392	COMMD3, BMI1	yes
chr10:22500429:A:AT	rs138026227	10	22500429	AT	A	0.22733	yes	ER-neutral	CS2	chr10_21532942_22909392	COMMD3, BMI1	yes
chr10:22500944:A:C	rs16922097	10	22500944	C	A	0.0163202	no	ER-neutral	CS2	chr10_21532942_22909392	COMMD3, BMI1	yes
chr10:22501534:T:C	rs10508641	10	22501534	C	T	0.0157585	no	ER-neutral	CS2	chr10_21532942_22909392	COMMD3, BMI1	no
chr10:22502301:G:A	rs72814804	10	22502301	A	G	0.00898409	no	ER-neutral	CS2	chr10_21532942_22909392	COMMD3, BMI1	no
chr10:22506443:C:T	rs72814811	10	22506443	T	C	0.00762513	no	ER-neutral	CS2	chr10_21532942_22909392	COMMD3, BMI1	yes
chr10:22508141:T:C	rs56264992	10	22508141	C	T	0.00935834	no	ER-neutral	CS2	chr10_21532942_22909392	COMMD3, BMI1	no
chr10:22511174:G:A	rs72814816	10	22511174	A	G	0.00737586	no	ER-neutral	CS2	chr10_21532942_22909392	COMMD3, BMI1	yes
chr10:22518956:A:G	rs56186224	10	22518956	G	A	0.00650979	no	ER-neutral	CS2	chr10_21532942_22909392	COMMD3, BMI1	yes
chr10:22861490:A:C	rs10764337	10	22861490	C	A	0.0913769	no	ER-neutral	CS3	chr10_21532942_22909392		no
chr10:22861591:A:C	rs6482225	10	22861591	C	A	0.0433167	no	ER-neutral	CS3	chr10_21532942_22909392		no
chr10:22862838:G:A	rs10732435	10	22862838	A	G	0.0413839	no	ER-neutral	CS3	chr10_21532942_22909392		no
chr10:22863028:CAAA:C	rs56414427	10	22863028	C	CAAA	0.0412322	no	ER-neutral	CS3	chr10_21532942_22909392		no
chr10:22863425:A:G	rs12260388	10	22863425	G	A	0.0430615	no	ER-neutral	CS3	chr10_21532942_22909392		no
chr10:22870078:TTTTC:T	rs56333866	10	22870078	T	TTTTC	0.0602976	no	ER-neutral	CS3	chr10_21532942_22909392		no
chr10:22870678:C:A	rs1536333	10	22870678	A	C	0.0352802	no	ER-neutral	CS3	chr10_21532942_22909392		no
chr10:22872344:T:A	rs7082472	10	22872344	A	T	0.030689	no	ER-neutral	CS3	chr10_21532942_22909392		no
chr10:22874383:G:A	rs7895322	10	22874383	A	G	0.0462759	no	ER-neutral	CS3	chr10_21532942_22909392		no
chr10:22882139:C:T	rs10741007	10	22882139	T	C	0.0341592	no	ER-neutral	CS3	chr10_21532942_22909392		no
chr10:22901453:A:G	rs1326337	10	22901453	G	A	0.333957	yes	ER-neutral	CS3	chr10_21532942_22909392		no
chr10:22904903:G:A	rs1326339	10	22904903	A	G	0.229674	no	ER-neutral	CS3	chr10_21532942_22909392		no
chr10:64231994:T:C	rs58022859	10	64231994	C	T	0.0226677	no	ER-neutral	CS3	chr10_63758684_65063702		no
chr10:64232338:G:A	rs79964231	10	64232338	A	G	0.0235071	no	ER-neutral	CS3	chr10_63758684_65063702		no
chr10:64232823:C:G	rs79081897	10	64232823	G	C	0.0232193	no	ER-neutral	CS3	chr10_63758684_65063702		no
chr10:64233008:G:A	rs74158922	10	64233008	A	G	0.0231567	no	ER-neutral	CS3	chr10_63758684_65063702		no
chr10:64233382:T:<INS:ME:ALU>	chr10:64233382:T:<INS:ME:ALU>	10	64233382	<INS:ME:ALU>	T	0.0139708	no	ER-neutral	CS3	chr10_63758684_65063702		no
chr10:64233659:G:T	rs79296416	10	64233659	T	G	0.0217337	no	ER-neutral	CS3	chr10_63758684_65063702		no
chr10:64234154:T:TTTTTG	rs137872467	10	64234154	TTTTTG	T	0.0224818	no	ER-neutral	CS3	chr10_63758684_65063702		no
chr10:64235033:T:C	rs41456349	10	64235033	C	T	0.0175941	no	ER-neutral	CS3	chr10_63758684_65063702		no
chr10:64235075:A:G	rs74158924	10	64235075	G	A	0.0176463	no	ER-neutral	CS3	chr10_63758684_65063702		no
chr10:64235199:T:A	rs75971240	10	64235199	A	T	0.0221187	no	ER-neutral	CS3	chr10_63758684_65063702		no
chr10:64235910:TG:T	rs74965087	10	64235910	T	TG	0.0220385	no	ER-neutral	CS3	chr10_63758684_65063702		no
chr10:64238934:T:C	rs41429446	10	64238934	C	T	0.0222793	no	ER-neutral	CS3	chr10_63758684_65063702		no
chr10:64239709:A:G	rs11819488	10	64239709	G	A	0.0227714	no	ER-neutral	CS3	chr10_63758684_65063702		no
chr10:64242146:G:C	rs74801242	10	64242146	C	G	0.0250241	no	ER-neutral	CS3	chr10_63758684_65063702		no
chr10:64244773:T:A	rs74158930	10	64244773	A	T	0.0265271	no	ER-neutral	CS3	chr10_63758684_65063702		no
chr10:64245128:T:A	rs79214427	10	64245128	A	T	0.0269165	no	ER-neutral	CS3	chr10_63758684_65063702		no
chr10:64245506:TA:T	rs74364669	10	64245506	T	TA	0.0270783	no	ER-neutral	CS3	chr10_63758684_65063702		no
chr10:64246867:AAT:A	rs139962473	10	64246867	A	AAT	0.0283242	no	ER-neutral	CS3	chr10_63758684_65063702		no
chr10:64247238:G:A	rs6479816	10	64247238	A	G	0.0287003	no	ER-neutral	CS3	chr10_63758684_65063702		no
chr10:64249053:A:G	rs1955330	10	64249053	G	A	0.0285667	no	ER-neutral	CS3	chr10_63758684_65063702		no
chr10:64250418:T:C	rs79954204	10	64250418	C	T	0.0313487	no	ER-neutral	CS3	chr10_63758684_65063702		no
chr10:64252110:A:C	rs11813235	10	64252110	C	A	0.0315223	no	ER-neutral	CS3	chr10_63758684_65063702		no
chr10:64252399:C:T	rs75249536	10	64252399	T	C	0.0331772	no	ER-neutral	CS3	chr10_63758684_65063702		no
chr10:64252746:T:C	rs6479819	10	64252746	C	T	0.0378148	no	ER-neutral	CS3	chr10_63758684_65063702		no
chr10:64252831:T:C	rs6479820	10	64252831	C	T	0.038665	no	ER-neutral	CS3	chr10_63758684_65063702		no
chr10:64252883:G:A	rs6479821	10	64252883	A	G	0.0373949	no	ER-neutral	CS3	chr10_63758684_65063702		no
chr10:64253365:C:A	rs56667807	10	64253365	A	C	0.0391157	no	ER-neutral	CS3	chr10_63758684_65063702		no
chr10:64261656:C:T	rs11819137	10	64261656	T	C	0.0212234	no	ER-neutral	CS3	chr10_63758684_65063702		no
chr10:64266932:C:T	rs78993715	10	64266932	T	C	0.0166086	no	ER-neutral	CS3	chr10_63758684_65063702		no
chr10:64269354:C:A	rs77818958	10	64269354	A	C	0.0171957	no	ER-neutral	CS3	chr10_63758684_65063702		no
chr10:64272616:G:A	rs16917327	10	64272616	A	G	0.132262	yes	ER-neutral	CS3	chr10_63758684_65063702		no
chr10:64287935:G:A	rs77044930	10	64287935	A	G	0.0192196	no	ER-neutral	CS3	chr10_63758684_65063702		no
chr10:64297094:A:G	rs78843249	10	64297094	G	A	0.0165314	no	ER-neutral	CS3	chr10_63758684_65063702		no
chr10:64297969:G:C	rs7905412	10	64297969	C	G	0.0148296	no	ER-neutral	CS3	chr10_63758684_65063702		no
chr10:64298702:C:CAAACTGTG	rs56262671	10	64298702	CAAACTGTG	C	0.018133	no	ER-neutral	CS3	chr10_63758684_65063702		no
chr10:64299457:G:C	rs11812956	10	64299457	C	G	0.0175803	no	ER-neutral	CS3	chr10_63758684_65063702		no
chr10:64299890:A:G	rs10995201	10	64299890	G	A	0.977364	yes	ER-neutral	CS1	chr10_63758684_65063702		yes
chr10:64300005:A:T	rs77925805	10	64300005	T	A	0.0149823	no	ER-neutral	CS3	chr10_63758684_65063702		no
chr10:64300024:C:A	rs79297937	10	64300024	A	C	0.0149963	no	ER-neutral	CS3	chr10_63758684_65063702		no
chr10:80841148:T:C	rs704010	10	80841148	C	T	0.0996557	no	ER-neutral	CS1	chr10_80341148_81387721	ZCCHC24, PPIF	yes
chr10:80843332:TC:T	rs11304299	10	80843332	T	TC	0.0499428	no	ER-neutral	CS1	chr10_80341148_81387721	ZCCHC24, PPIF	yes
chr10:80845411:G:A	rs1250009	10	80845411	A	G	0.0326583	no	ER-neutral	CS1	chr10_80341148_81387721	ZCCHC24, PPIF	yes
chr10:80845746:G:A	rs1250008	10	80845746	A	G	0.0556809	no	ER-neutral	CS1	chr10_80341148_81387721	ZCCHC24, PPIF	yes
chr10:80846608:T:C	rs1250005	10	80846608	C	T	0.0330125	no	ER-neutral	CS1	chr10_80341148_81387721	ZCCHC24, PPIF	no
chr10:80846814:C:T	rs1250003	10	80846814	T	C	0.0410562	no	ER-neutral	CS1	chr10_80341148_81387721	ZCCHC24, PPIF	no
chr10:80847131:CT:C	rs11305650	10	80847131	C	CT	0.047259	no	ER-neutral	CS1	chr10_80341148_81387721	ZCCHC24, PPIF	no
chr10:80849336:A:G	rs1250000	10	80849336	G	A	0.0350083	no	ER-neutral	CS1	chr10_80341148_81387721	ZCCHC24, PPIF	no
chr10:80850750:T:C	rs1249998	10	80850750	C	T	0.0746157	no	ER-neutral	CS1	chr10_80341148_81387721	ZCCHC24, PPIF	yes
chr10:80851257:G:T	rs719338	10	80851257	T	G	0.133487	no	ER-neutral	CS1	chr10_80341148_81387721	ZCCHC24, PPIF	yes
chr10:80852378:A:G	rs1268974	10	80852378	G	A	0.17992	yes	ER-neutral	CS1	chr10_80341148_81387721	ZCCHC24, PPIF	yes
chr10:80852602:G:A	rs873823	10	80852602	A	G	0.161185	no	ER-neutral	CS1	chr10_80341148_81387721	ZCCHC24, PPIF	yes
chr10:80852768:T:G	rs754416	10	80852768	G	T	0.0924374	no	ER-neutral	CS1	chr10_80341148_81387721	ZCCHC24, PPIF	yes
chr10:80886061:C:T	rs10762849	10	80886061	T	C	0.0567946	no	ER-neutral	CS2	chr10_80341148_81387721		yes
chr10:80886337:T:G	rs10762850	10	80886337	G	T	0.0612247	no	ER-neutral	CS2	chr10_80341148_81387721		yes
chr10:80886599:G:C	rs10824721	10	80886599	C	G	0.0563252	no	ER-neutral	CS2	chr10_80341148_81387721		yes
chr10:80886726:A:G	rs4980029	10	80886726	G	A	0.347791	yes	ER-neutral	CS2	chr10_80341148_81387721		yes
chr10:80887212:C:T	rs7903793	10	80887212	T	C	0.0279443	no	ER-neutral	CS2	chr10_80341148_81387721		yes
chr10:80887337:G:A	rs7904249	10	80887337	A	G	0.0279146	no	ER-neutral	CS2	chr10_80341148_81387721		yes
chr10:80887430:GGCCCCTGCTCA:G	rs11269768	10	80887430	G	GGCCCCTGCTCA	0.0270047	no	ER-neutral	CS2	chr10_80341148_81387721		yes
chr10:80887721:T:G	rs7921002	10	80887721	G	T	0.0364602	no	ER-neutral	CS2	chr10_80341148_81387721		yes
chr10:80887957:A:G	rs10762851	10	80887957	G	A	0.0889869	no	ER-neutral	CS2	chr10_80341148_81387721		yes
chr10:80888588:A:AAAAAG	chr10:80888588:A:AAAAAG	10	80888588	AAAAAG	A	0.0894643	no	ER-neutral	CS2	chr10_80341148_81387721		yes
chr10:80888858:G:A	rs7097066	10	80888858	A	G	0.0723433	no	ER-neutral	CS2	chr10_80341148_81387721		yes
chr10:80889177:C:T	rs75167266	10	80889177	T	C	0.0241405	no	ER-neutral	CS2	chr10_80341148_81387721		yes
chr10:80889806:A:G	rs72816252	10	80889806	G	A	0.0337663	no	ER-neutral	CS2	chr10_80341148_81387721		yes
chr10:80890671:T:A	rs4979844	10	80890671	A	T	0.0420045	no	ER-neutral	CS2	chr10_80341148_81387721		yes
chr10:80890674:T:C	rs4979845	10	80890674	C	T	0.0337809	no	ER-neutral	CS2	chr10_80341148_81387721		yes
chr10:9076366:C:T	rs55976031	10	9076366	T	C	0.034435	no	ER-neutral	CS1	chr10_8588113_9588113	GATA3	yes
chr10:9076434:G:A	rs17145088	10	9076434	A	G	0.0316017	no	ER-neutral	CS1	chr10_8588113_9588113	GATA3	yes
chr10:9076985:C:T	rs17145095	10	9076985	T	C	0.0288882	no	ER-neutral	CS1	chr10_8588113_9588113	GATA3	yes
chr10:9077386:A:G	rs56177082	10	9077386	G	A	0.0341421	no	ER-neutral	CS1	chr10_8588113_9588113	GATA3	yes
chr10:9078196:A:ATACT	rs3032953	10	9078196	ATACT	A	0.0285535	no	ER-neutral	CS1	chr10_8588113_9588113	GATA3	yes
chr10:9078553:A:G	rs1935813	10	9078553	G	A	0.0341322	no	ER-neutral	CS1	chr10_8588113_9588113	GATA3	yes
chr10:9078999:A:G	rs965307	10	9078999	G	A	0.0341182	no	ER-neutral	CS1	chr10_8588113_9588113	GATA3	yes
chr10:9082001:C:A	rs17145120	10	9082001	A	C	0.0334368	no	ER-neutral	CS1	chr10_8588113_9588113	GATA3	yes
chr10:9082283:A:T	rs72784410	10	9082283	T	A	0.0341374	no	ER-neutral	CS1	chr10_8588113_9588113	GATA3	yes
chr10:9082284:A:G	rs72784411	10	9082284	G	A	0.0341363	no	ER-neutral	CS1	chr10_8588113_9588113	GATA3	yes
chr10:9083145:G:T	rs56338257	10	9083145	T	G	0.0333296	no	ER-neutral	CS1	chr10_8588113_9588113	GATA3	yes
chr10:9083668:C:A	rs34217402	10	9083668	A	C	0.0342706	no	ER-neutral	CS1	chr10_8588113_9588113	GATA3	yes
chr10:9084428:C:CT	rs34195518	10	9084428	CT	C	0.0369753	no	ER-neutral	CS1	chr10_8588113_9588113	GATA3	yes
chr10:9088113:TG:T	rs67958007	10	9088113	T	TG	0.0353439	no	ER-neutral	CS1	chr10_8588113_9588113	GATA3	yes
chr10:9090116:T:C	rs68088353	10	9090116	C	T	0.0362054	no	ER-neutral	CS1	chr10_8588113_9588113	GATA3	yes
chr10:9090705:A:C	rs17145151	10	9090705	C	A	0.0370908	no	ER-neutral	CS1	chr10_8588113_9588113	GATA3	yes
chr10:9092735:T:C	rs34523755	10	9092735	C	T	0.0395595	yes	ER-neutral	CS1	chr10_8588113_9588113	GATA3	yes
chr10:9093077:GTAT:G	rs71374550	10	9093077	G	GTAT	0.0385699	no	ER-neutral	CS1	chr10_8588113_9588113	GATA3	yes
chr10:9093623:C:A	rs12765282	10	9093623	A	C	0.0395337	no	ER-neutral	CS1	chr10_8588113_9588113	GATA3	yes
chr10:9095495:T:C	rs1573110	10	9095495	C	T	0.026973	no	ER-neutral	CS1	chr10_8588113_9588113	GATA3	yes
chr10:9096981:C:A	rs7085443	10	9096981	A	C	0.0377264	no	ER-neutral	CS1	chr10_8588113_9588113	GATA3	yes
chr10:9098373:C:T	rs34953008	10	9098373	T	C	0.0374381	no	ER-neutral	CS1	chr10_8588113_9588113	GATA3	yes
chr10:9099668:C:T	rs67919502	10	9099668	T	C	0.0375569	no	ER-neutral	CS1	chr10_8588113_9588113	GATA3	yes
chr10:9100822:T:G	rs7100052	10	9100822	G	T	0.0374216	no	ER-neutral	CS1	chr10_8588113_9588113	GATA3	yes
chr10:9102970:A:T	rs35907833	10	9102970	T	A	0.0370281	no	ER-neutral	CS1	chr10_8588113_9588113	GATA3	yes
chr10:9104689:A:G	rs7081544	10	9104689	G	A	0.037265	no	ER-neutral	CS1	chr10_8588113_9588113	GATA3	yes
chr10:9105243:T:C	rs68158913	10	9105243	C	T	0.0359859	no	ER-neutral	CS1	chr10_8588113_9588113	GATA3	yes
chr10:9105681:T:C	rs35283400	10	9105681	C	T	0.0367356	no	ER-neutral	CS1	chr10_8588113_9588113	GATA3	yes
chr10:9106526:A:AT	rs59297538	10	9106526	AT	A	0.0349233	no	ER-neutral	CS1	chr10_8588113_9588113	GATA3	yes
chr10:9106850:T:A	rs76884934	10	9106850	A	T	0.0357716	no	ER-neutral	CS1	chr10_8588113_9588113	GATA3	yes
chr10:9106851:G:C	rs74124972	10	9106851	C	G	0.0357703	no	ER-neutral	CS1	chr10_8588113_9588113	GATA3	yes
chr10:9106868:T:G	rs17145164	10	9106868	G	T	0.0356289	no	ER-neutral	CS1	chr10_8588113_9588113	GATA3	yes
chr10:9107439:T:TA	rs5783095	10	9107439	TA	T	0.0349129	no	ER-neutral	CS1	chr10_8588113_9588113	GATA3	yes
chr10:9107668:A:C	rs1475188	10	9107668	C	A	0.0358878	no	ER-neutral	CS1	chr10_8588113_9588113	GATA3	yes
chr10:9107670:G:A	rs34724453	10	9107670	A	G	0.0367588	no	ER-neutral	CS1	chr10_8588113_9588113	GATA3	yes
chr10:9107685:T:G	rs1475189	10	9107685	G	T	0.0358863	no	ER-neutral	CS1	chr10_8588113_9588113	GATA3	yes
chr10:9108324:C:T	rs67801543	10	9108324	T	C	0.031474	no	ER-neutral	CS1	chr10_8588113_9588113	GATA3	yes
chr11:129452507:C:G	rs2323635	11	129452507	G	C	0.026677	no	ER-neutral	CS1	chr11_128952507_129961171		yes
chr11:129454107:A:G	rs10736577	11	129454107	G	A	0.0170985	no	ER-neutral	CS1	chr11_128952507_129961171		yes
chr11:129457615:C:T	rs10791026	11	129457615	T	C	0.0184881	no	ER-neutral	CS1	chr11_128952507_129961171		yes
chr11:129457822:A:C	rs11221768	11	129457822	C	A	0.0732728	no	ER-neutral	CS1	chr11_128952507_129961171		yes
chr11:129458962:G:A	rs11221769	11	129458962	A	G	0.0140153	no	ER-neutral	CS1	chr11_128952507_129961171		no
chr11:129459840:T:G	rs12787230	11	129459840	G	T	0.120654	no	ER-neutral	CS1	chr11_128952507_129961171		yes
chr11:129461016:A:G	rs11822830	11	129461016	G	A	0.160433	yes	ER-neutral	CS1	chr11_128952507_129961171		yes
chr11:129461171:T:C	rs11820646	11	129461171	C	T	0.143124	no	ER-neutral	CS1	chr11_128952507_129961171		yes
chr11:129461944:T:TCCC	chr11:129461944:T:TCCC	11	129461944	TCCC	T	0.130867	no	ER-neutral	CS1	chr11_128952507_129961171		yes
chr11:129462233:A:G	rs745382	11	129462233	G	A	0.079646	no	ER-neutral	CS1	chr11_128952507_129961171		yes
chr11:129463060:C:T	rs10894076	11	129463060	T	C	0.0582522	no	ER-neutral	CS1	chr11_128952507_129961171		yes
chr11:129463115:C:CAT	rs113103254	11	129463115	CAT	C	0.0634367	no	ER-neutral	CS1	chr11_128952507_129961171		yes
chr11:129464443:A:G	rs12285545	11	129464443	G	A	0.0240016	no	ER-neutral	CS1	chr11_128952507_129961171		yes
chr11:129469146:CAAAA:C	rs143768404	11	129469146	C	CAAAA	0.0155646	no	ER-neutral	CS1	chr11_128952507_129961171		no
chr11:129470546:G:GA	rs139474311	11	129470546	GA	G	0.0305693	no	ER-neutral	CS1	chr11_128952507_129961171		yes
chr11:129472259:A:G	rs7102282	11	129472259	G	A	0.0225121	no	ER-neutral	CS1	chr11_128952507_129961171		yes
chr11:129473479:T:TGTGA	rs57382399	11	129473479	TGTGA	T	0.0129199	no	ER-neutral	CS1	chr11_128952507_129961171		no
chr11:129473993:A:T	rs1873872	11	129473993	T	A	0.0171729	no	ER-neutral	CS1	chr11_128952507_129961171		no
chr11:129474008:TAA:T	rs34113401	11	129474008	T	TAA	0.0171577	no	ER-neutral	CS1	chr11_128952507_129961171		yes
chr11:129474773:C:T	rs7936804	11	129474773	T	C	0.0167738	no	ER-neutral	CS1	chr11_128952507_129961171		no
chr11:129474903:GT:G	rs11343513	11	129474903	G	GT	0.0166016	no	ER-neutral	CS1	chr11_128952507_129961171		no
chr11:129476405:C:G	rs7119897	11	129476405	G	C	0.0244728	no	ER-neutral	CS1	chr11_128952507_129961171		yes
chr11:129476625:G:A	rs57246949	11	129476625	A	G	0.0168862	no	ER-neutral	CS1	chr11_128952507_129961171		yes
chr11:1892585:G:A	rs4980389	11	1892585	A	G	0.115632	no	ER-neutral	CS1	chr11_1398664_2442575		yes
chr11:1895708:C:A	rs4980386	11	1895708	A	C	0.165756	no	ER-neutral	CS1	chr11_1398664_2442575		yes
chr11:1896957:G:C	rs588321	11	1896957	C	G	0.231648	no	ER-neutral	CS1	chr11_1398664_2442575		yes
chr11:1898664:T:C	rs1973765	11	1898664	C	T	0.461985	yes	ER-neutral	CS1	chr11_1398664_2442575		yes
chr11:800486:C:T	rs7117921	11	800486	T	C	0.0138153	no	ER-neutral	CS1	chr11_303017_1303017	CD151, PDDC1, EPS8L2, HRAS	yes
chr11:801630:A:ATG	chr11:801630:A:ATG	11	801630	ATG	A	0.123578	no	ER-neutral	CS1	chr11_303017_1303017	CD151, PDDC1, EPS8L2, HRAS	yes
chr11:801776:T:G	rs7479183	11	801776	G	T	0.0867668	no	ER-neutral	CS1	chr11_303017_1303017	CD151, PDDC1, EPS8L2, HRAS	yes
chr11:802379:T:C	rs10902221	11	802379	C	T	0.0597272	no	ER-neutral	CS1	chr11_303017_1303017	CD151, PDDC1, EPS8L2, HRAS	yes
chr11:803017:A:G	rs6597981	11	803017	G	A	0.1607	yes	ER-neutral	CS1	chr11_303017_1303017	CD151, PDDC1, EPS8L2, HRAS	yes
chr11:804212:C:A	rs7104785	11	804212	A	C	0.0639217	no	ER-neutral	CS1	chr11_303017_1303017	CD151, PDDC1, EPS8L2, HRAS	yes
chr11:805234:G:A	rs7484123	11	805234	A	G	0.0689414	no	ER-neutral	CS1	chr11_303017_1303017	CD151, PDDC1, EPS8L2, HRAS	yes
chr11:805419:G:A	rs7484068	11	805419	A	G	0.0739172	no	ER-neutral	CS1	chr11_303017_1303017	CD151, PDDC1, EPS8L2, HRAS	yes
chr11:805578:G:T	rs11246313	11	805578	T	G	0.0639408	no	ER-neutral	CS1	chr11_303017_1303017	CD151, PDDC1, EPS8L2, HRAS	yes
chr11:805589:G:A	rs11246314	11	805589	A	G	0.0638841	no	ER-neutral	CS1	chr11_303017_1303017	CD151, PDDC1, EPS8L2, HRAS	yes
chr11:805712:A:G	rs11246316	11	805712	G	A	0.0551714	no	ER-neutral	CS1	chr11_303017_1303017	CD151, PDDC1, EPS8L2, HRAS	yes
chr11:807149:G:A	rs7122416	11	807149	A	G	0.0136165	no	ER-neutral	CS1	chr11_303017_1303017	CD151, PDDC1, EPS8L2, HRAS	no
chr11:812188:G:A	rs4131364	11	812188	A	G	0.0272269	no	ER-neutral	CS1	chr11_303017_1303017	CD151, PDDC1, EPS8L2, HRAS	yes
chr11:813524:C:T	rs11246319	11	813524	T	C	0.0287604	no	ER-neutral	CS1	chr11_303017_1303017	CD151, PDDC1, EPS8L2, HRAS	yes
chr11:814458:C:CT	chr11:814458:C:CT	11	814458	CT	C	0.0481057	no	ER-neutral	CS1	chr11_303017_1303017	CD151, PDDC1, EPS8L2, HRAS	yes
chr11:815323:G:T	rs6597979	11	815323	T	G	0.0361794	no	ER-neutral	CS1	chr11_303017_1303017	CD151, PDDC1, EPS8L2, HRAS	yes
chr11:817286:G:C	rs6597978	11	817286	C	G	0.0315618	no	ER-neutral	CS1	chr11_303017_1303017	CD151, PDDC1, EPS8L2, HRAS	yes
chr12:115792537:C:T	rs7956917	12	115792537	T	C	0.104331	no	ER-neutral	CS4	chr12_115336522_116336522	TBX3	yes
chr12:115792982:T:C	chr12:115792982:T:C	12	115792982	C	T	0.12416	no	ER-neutral	CS4	chr12_115336522_116336522	TBX3	yes
chr12:115793544:A:G	chr12:115793544:A:G	12	115793544	G	A	0.0950963	no	ER-neutral	CS4	chr12_115336522_116336522	TBX3	yes
chr12:115796577:A:G	chr12:115796577:A:G	12	115796577	G	A	0.213208	yes	ER-neutral	CS4	chr12_115336522_116336522	TBX3	yes
chr12:115801070:G:A	rs1920947	12	115801070	A	G	0.0904497	no	ER-neutral	CS4	chr12_115336522_116336522	TBX3	yes
chr12:115805809:A:G	chr12:115805809:A:G	12	115805809	G	A	0.1396	no	ER-neutral	CS4	chr12_115336522_116336522	TBX3	yes
chr12:115808374:T:C	rs1882155	12	115808374	C	T	0.206647	no	ER-neutral	CS4	chr12_115336522_116336522	TBX3	yes
chr12:115835798:G:A	rs2464264	12	115835798	A	G	0.267405	no	ER-neutral	CS1	chr12_115336522_116336522	TBX3	no
chr12:115835836:T:C	rs2454399	12	115835836	C	T	0.266547	no	ER-neutral	CS1	chr12_115336522_116336522	TBX3	no
chr12:115836059:C:T	rs1353783	12	115836059	T	C	0.0256003	no	ER-neutral	CS1	chr12_115336522_116336522	TBX3	no
chr12:115836132:T:C	rs1391721	12	115836132	C	T	0.171055	no	ER-neutral	CS1	chr12_115336522_116336522	TBX3	no
chr12:115836522:A:G	rs1292011	12	115836522	G	A	0.233961	yes	ER-neutral	CS1	chr12_115336522_116336522	TBX3	no
chr12:14405514:A:C	chr12:14405514:A:C	12	14405514	C	A	0.106857	no	ER-neutral	CS1	chr12_13913931_14913931	ATF7IP	yes
chr12:14405887:T:C	rs11055879	12	14405887	C	T	0.106185	no	ER-neutral	CS1	chr12_13913931_14913931	ATF7IP	yes
chr12:14408554:G:C	chr12:14408554:G:C	12	14408554	C	G	0.122946	no	ER-neutral	CS1	chr12_13913931_14913931	ATF7IP	yes
chr12:14408698:C:T	chr12:14408698:C:T	12	14408698	T	C	0.123046	yes	ER-neutral	CS1	chr12_13913931_14913931	ATF7IP	yes
chr12:14410299:T:A	rs16909788	12	14410299	A	T	0.103996	no	ER-neutral	CS1	chr12_13913931_14913931	ATF7IP	yes
chr12:14410485:T:C	rs17221259	12	14410485	C	T	0.0758498	no	ER-neutral	CS1	chr12_13913931_14913931	ATF7IP	yes
chr12:14410634:C:T	chr12:14410634:C:T	12	14410634	T	C	0.0804572	no	ER-neutral	CS1	chr12_13913931_14913931	ATF7IP	yes
chr12:14412379:A:G	chr12:14412379:A:G	12	14412379	G	A	0.073597	no	ER-neutral	CS1	chr12_13913931_14913931	ATF7IP	yes
chr12:14412760:C:G	chr12:14412760:C:G	12	14412760	G	C	0.0716472	no	ER-neutral	CS1	chr12_13913931_14913931	ATF7IP	yes
chr12:14412806:G:T	chr12:14412806:G:T	12	14412806	T	G	0.0701404	no	ER-neutral	CS1	chr12_13913931_14913931	ATF7IP	yes
chr12:14415382:G:A	chr12:14415382:G:A	12	14415382	A	G	0.0497089	no	ER-neutral	CS1	chr12_13913931_14913931	ATF7IP	yes
chr12:14416499:C:T	chr12:14416499:C:T	12	14416499	T	C	0.0362985	no	ER-neutral	CS1	chr12_13913931_14913931	ATF7IP	yes
chr12:14417179:G:A	rs11055887	12	14417179	A	G	0.0249533	no	ER-neutral	CS1	chr12_13913931_14913931	ATF7IP	yes
chr12:14417814:T:C	chr12:14417814:T:C	12	14417814	C	T	0.0255745	no	ER-neutral	CS1	chr12_13913931_14913931	ATF7IP	yes
chr12:28139846:T:C	rs805510	12	28139846	C	T	0.0184225	no	ER-neutral	CS4	chr12_27639846_29034415	PTHLH	no
chr12:28140226:CA:C	chr12:28140226:CA:C	12	28140226	C	CA	0.0245578	no	ER-neutral	CS4	chr12_27639846_29034415	PTHLH	no
chr12:28140253:T:G	chr12:28140253:T:G	12	28140253	G	T	0.0245127	no	ER-neutral	CS4	chr12_27639846_29034415	PTHLH	no
chr12:28140400:A:C	chr12:28140400:A:C	12	28140400	C	A	0.024878	no	ER-neutral	CS4	chr12_27639846_29034415	PTHLH	no
chr12:28140407:A:AC	chr12:28140407:A:AC	12	28140407	AC	A	0.0248921	no	ER-neutral	CS4	chr12_27639846_29034415	PTHLH	no
chr12:28140675:G:A	chr12:28140675:G:A	12	28140675	A	G	0.0248083	no	ER-neutral	CS4	chr12_27639846_29034415	PTHLH	no
chr12:28140714:T:G	chr12:28140714:T:G	12	28140714	G	T	0.0249039	no	ER-neutral	CS4	chr12_27639846_29034415	PTHLH	no
chr12:28140918:T:C	rs1267210	12	28140918	C	T	0.0209667	no	ER-neutral	CS4	chr12_27639846_29034415	PTHLH	no
chr12:28142950:T:C	rs1267208	12	28142950	C	T	0.0251549	no	ER-neutral	CS4	chr12_27639846_29034415	PTHLH	no
chr12:28143391:TAA:T	chr12:28143391:TAA:T	12	28143391	T	TAA	0.028665	no	ER-neutral	CS4	chr12_27639846_29034415	PTHLH	no
chr12:28143462:C:T	chr12:28143462:C:T	12	28143462	T	C	0.0224177	no	ER-neutral	CS4	chr12_27639846_29034415	PTHLH	no
chr12:28143712:A:C	chr12:28143712:A:C	12	28143712	C	A	0.0222378	no	ER-neutral	CS4	chr12_27639846_29034415	PTHLH	no
chr12:28143787:T:C	chr12:28143787:T:C	12	28143787	C	T	0.0220853	no	ER-neutral	CS4	chr12_27639846_29034415	PTHLH	no
chr12:28144690:GA:G	chr12:28144690:GA:G	12	28144690	G	GA	0.0214041	no	ER-neutral	CS4	chr12_27639846_29034415	PTHLH	no
chr12:28145129:AT:A	chr12:28145129:AT:A	12	28145129	A	AT	0.0144466	no	ER-neutral	CS4	chr12_27639846_29034415	PTHLH	no
chr12:28145421:T:C	chr12:28145421:T:C	12	28145421	C	T	0.0207613	no	ER-neutral	CS4	chr12_27639846_29034415	PTHLH	no
chr12:28145950:C:T	rs251952	12	28145950	T	C	0.0203073	no	ER-neutral	CS4	chr12_27639846_29034415	PTHLH	no
chr12:28146442:G:A	rs251951	12	28146442	A	G	0.0196779	no	ER-neutral	CS4	chr12_27639846_29034415	PTHLH	no
chr12:28146490:T:A	rs251950	12	28146490	A	T	0.0203929	no	ER-neutral	CS4	chr12_27639846_29034415	PTHLH	no
chr12:28147081:T:C	chr12:28147081:T:C	12	28147081	C	T	0.0166851	no	ER-neutral	CS4	chr12_27639846_29034415	PTHLH	no
chr12:28148641:A:G	rs805513	12	28148641	G	A	0.0207854	no	ER-neutral	CS4	chr12_27639846_29034415	PTHLH	no
chr12:28149568:C:T	rs788458	12	28149568	T	C	0.0280319	no	ER-neutral	CS4	chr12_27639846_29034415	PTHLH	no
chr12:28149614:T:A	rs2737455	12	28149614	A	T	0.0267471	no	ER-neutral	CS4	chr12_27639846_29034415	PTHLH	no
chr12:28149659:T:C	rs788459	12	28149659	C	T	0.0252943	no	ER-neutral	CS4	chr12_27639846_29034415	PTHLH	no
chr12:28151018:T:A	rs788462	12	28151018	A	T	0.0179587	no	ER-neutral	CS4	chr12_27639846_29034415	PTHLH	no
chr12:28151609:A:C	rs812020	12	28151609	C	A	0.14704	no	ER-neutral	CS1	chr12_27639846_29034415		no
chr12:28152648:A:T	rs788463	12	28152648	T	A	0.023892	no	ER-neutral	CS4	chr12_27639846_29034415	PTHLH	no
chr12:28153018:A:G	rs788464	12	28153018	G	A	0.045005	yes	ER-neutral	CS4	chr12_27639846_29034415	PTHLH	no
chr12:28153260:T:C	rs2737448	12	28153260	C	T	0.0331096	no	ER-neutral	CS4	chr12_27639846_29034415	PTHLH	no
chr12:28153527:T:C	rs2737447	12	28153527	C	T	0.0339555	no	ER-neutral	CS4	chr12_27639846_29034415	PTHLH	no
chr12:28153747:G:T	rs2619415	12	28153747	T	G	0.00639785	no	ER-neutral	CS4	chr12_27639846_29034415	PTHLH	no
chr12:28154895:G:A	rs1838564	12	28154895	A	G	0.00860256	no	ER-neutral	CS4	chr12_27639846_29034415	PTHLH	no
chr12:28155080:A:G	rs10771399	12	28155080	G	A	0.00860926	no	ER-neutral	CS4	chr12_27639846_29034415	PTHLH	no
chr12:28155990:C:CAT	chr12:28155990:C:CAT	12	28155990	CAT	C	0.00710414	no	ER-neutral	CS4	chr12_27639846_29034415	PTHLH	no
chr12:28158577:C:T	chr12:28158577:C:T	12	28158577	T	C	0.00934672	no	ER-neutral	CS4	chr12_27639846_29034415	PTHLH	no
chr12:28158922:T:G	chr12:28158922:T:G	12	28158922	G	T	0.00766493	no	ER-neutral	CS4	chr12_27639846_29034415	PTHLH	no
chr12:28159763:A:T	chr12:28159763:A:T	12	28159763	T	A	0.00782377	no	ER-neutral	CS4	chr12_27639846_29034415	PTHLH	no
chr12:28160066:T:G	chr12:28160066:T:G	12	28160066	G	T	0.0073816	no	ER-neutral	CS4	chr12_27639846_29034415	PTHLH	no
chr12:28160869:T:C	chr12:28160869:T:C	12	28160869	C	T	0.0068124	no	ER-neutral	CS4	chr12_27639846_29034415	PTHLH	no
chr12:28161156:G:A	rs2619411	12	28161156	A	G	0.00835669	no	ER-neutral	CS4	chr12_27639846_29034415	PTHLH	no
chr12:28161748:T:C	rs1975930	12	28161748	C	T	0.00893759	no	ER-neutral	CS4	chr12_27639846_29034415	PTHLH	no
chr12:28162831:A:G	rs11049276	12	28162831	G	A	0.00749169	no	ER-neutral	CS4	chr12_27639846_29034415	PTHLH	no
chr12:28162879:C:G	rs11049277	12	28162879	G	C	0.00730472	no	ER-neutral	CS4	chr12_27639846_29034415	PTHLH	no
chr12:28163331:G:<INS:ME:ALU>	chr12:28163331:G:<INS:ME:ALU>	12	28163331	<INS:ME:ALU>	G	0.025193	no	ER-neutral	CS4	chr12_27639846_29034415	PTHLH	no
chr12:28163500:T:C	rs11049278	12	28163500	C	T	0.00814719	no	ER-neutral	CS4	chr12_27639846_29034415	PTHLH	no
chr12:28163763:G:C	rs11049279	12	28163763	C	G	0.00770551	no	ER-neutral	CS4	chr12_27639846_29034415	PTHLH	no
chr12:28163977:C:T	rs11049280	12	28163977	T	C	0.00847607	no	ER-neutral	CS4	chr12_27639846_29034415	PTHLH	no
chr12:28164386:T:C	rs11049281	12	28164386	C	T	0.00796775	no	ER-neutral	CS4	chr12_27639846_29034415	PTHLH	no
chr12:28164521:G:T	chr12:28164521:G:T	12	28164521	T	G	0.00930525	no	ER-neutral	CS4	chr12_27639846_29034415	PTHLH	no
chr12:28164633:A:C	chr12:28164633:A:C	12	28164633	C	A	0.00759026	no	ER-neutral	CS4	chr12_27639846_29034415	PTHLH	no
chr12:28166057:A:G	rs2619433	12	28166057	G	A	0.0104382	no	ER-neutral	CS4	chr12_27639846_29034415	PTHLH	no
chr12:28166131:A:AT	chr12:28166131:A:AT	12	28166131	AT	A	0.00885145	no	ER-neutral	CS4	chr12_27639846_29034415	PTHLH	no
chr12:28167601:G:A	chr12:28167601:G:A	12	28167601	A	G	0.00691469	no	ER-neutral	CS4	chr12_27639846_29034415	PTHLH	no
chr12:28167619:T:C	rs788455	12	28167619	C	T	0.0072339	no	ER-neutral	CS4	chr12_27639846_29034415	PTHLH	no
chr12:28169335:C:T	chr12:28169335:C:T	12	28169335	T	C	0.00668436	no	ER-neutral	CS4	chr12_27639846_29034415	PTHLH	no
chr12:28170089:A:G	rs788457	12	28170089	G	A	0.00818534	no	ER-neutral	CS4	chr12_27639846_29034415	PTHLH	no
chr12:28170174:T:C	chr12:28170174:T:C	12	28170174	C	T	0.00647014	no	ER-neutral	CS4	chr12_27639846_29034415	PTHLH	no
chr12:28172342:T:G	rs10843057	12	28172342	G	T	0.00654867	no	ER-neutral	CS4	chr12_27639846_29034415	PTHLH	no
chr12:28173137:G:T	chr12:28173137:G:T	12	28173137	T	G	0.00665153	no	ER-neutral	CS4	chr12_27639846_29034415	PTHLH	no
chr12:28174569:T:C	rs10843061	12	28174569	C	T	0.00790018	no	ER-neutral	CS4	chr12_27639846_29034415	PTHLH	no
chr12:28174679:A:G	rs11049290	12	28174679	G	A	0.00701364	no	ER-neutral	CS4	chr12_27639846_29034415	PTHLH	no
chr12:28174817:C:T	rs7297051	12	28174817	T	C	0.827918	yes	ER-neutral	CS1	chr12_27639846_29034415		yes
chr12:28175040:C:T	rs10843062	12	28175040	T	C	0.00718238	no	ER-neutral	CS4	chr12_27639846_29034415	PTHLH	no
chr12:28175787:G:C	chr12:28175787:G:C	12	28175787	C	G	0.00829847	no	ER-neutral	CS4	chr12_27639846_29034415	PTHLH	no
chr12:28176797:T:C	rs10843066	12	28176797	C	T	0.00836053	no	ER-neutral	CS4	chr12_27639846_29034415	PTHLH	no
chr12:28176953:T:C	rs10843067	12	28176953	C	T	0.00819016	no	ER-neutral	CS4	chr12_27639846_29034415	PTHLH	no
chr12:28177181:T:G	rs10843068	12	28177181	G	T	0.00855871	no	ER-neutral	CS4	chr12_27639846_29034415	PTHLH	no
chr12:28177658:C:T	chr12:28177658:C:T	12	28177658	T	C	0.00808515	no	ER-neutral	CS4	chr12_27639846_29034415	PTHLH	no
chr12:28177887:C:T	chr12:28177887:C:T	12	28177887	T	C	0.00768503	no	ER-neutral	CS4	chr12_27639846_29034415	PTHLH	no
chr12:28178155:T:C	rs12231591	12	28178155	C	T	0.00843141	no	ER-neutral	CS4	chr12_27639846_29034415	PTHLH	no
chr12:28178764:T:C	chr12:28178764:T:C	12	28178764	C	T	0.00775991	no	ER-neutral	CS4	chr12_27639846_29034415	PTHLH	no
chr12:28179075:C:T	rs12230582	12	28179075	T	C	0.00690349	no	ER-neutral	CS4	chr12_27639846_29034415	PTHLH	no
chr12:28179482:A:G	rs11049292	12	28179482	G	A	0.00877558	no	ER-neutral	CS4	chr12_27639846_29034415	PTHLH	no
chr12:28179701:T:C	rs11049293	12	28179701	C	T	0.00956808	no	ER-neutral	CS4	chr12_27639846_29034415	PTHLH	no
chr12:28181020:T:C	chr12:28181020:T:C	12	28181020	C	T	0.00674069	no	ER-neutral	CS4	chr12_27639846_29034415	PTHLH	no
chr12:28181233:T:C	rs16932559	12	28181233	C	T	0.00699532	no	ER-neutral	CS4	chr12_27639846_29034415	PTHLH	no
chr12:28182252:T:C	rs11049295	12	28182252	C	T	0.00638847	no	ER-neutral	CS4	chr12_27639846_29034415	PTHLH	no
chr12:28218371:G:A	rs7303740	12	28218371	A	G	0.0553825	no	ER-neutral	CS3	chr12_27639846_29034415		no
chr12:28218549:A:G	rs7303663	12	28218549	G	A	0.0363237	no	ER-neutral	CS3	chr12_27639846_29034415		no
chr12:28218801:T:C	chr12:28218801:T:C	12	28218801	C	T	0.091037	yes	ER-neutral	CS3	chr12_27639846_29034415		no
chr12:28218803:G:A	chr12:28218803:G:A	12	28218803	A	G	0.0905022	no	ER-neutral	CS3	chr12_27639846_29034415		no
chr12:28219400:A:G	chr12:28219400:A:G	12	28219400	G	A	0.0765127	no	ER-neutral	CS3	chr12_27639846_29034415		no
chr12:28221002:G:A	chr12:28221002:G:A	12	28221002	A	G	0.0634159	no	ER-neutral	CS3	chr12_27639846_29034415		no
chr12:28221187:G:T	chr12:28221187:G:T	12	28221187	T	G	0.0562677	no	ER-neutral	CS3	chr12_27639846_29034415		no
chr12:28221335:CA:C	chr12:28221335:CA:C	12	28221335	C	CA	0.0552365	no	ER-neutral	CS3	chr12_27639846_29034415		no
chr12:28221389:G:A	chr12:28221389:G:A	12	28221389	A	G	0.0560699	no	ER-neutral	CS3	chr12_27639846_29034415		no
chr12:28221404:T:C	chr12:28221404:T:C	12	28221404	C	T	0.0548409	no	ER-neutral	CS3	chr12_27639846_29034415		no
chr12:28221695:G:T	chr12:28221695:G:T	12	28221695	T	G	0.0577537	no	ER-neutral	CS3	chr12_27639846_29034415		no
chr12:28222007:G:A	chr12:28222007:G:A	12	28222007	A	G	0.0540148	no	ER-neutral	CS3	chr12_27639846_29034415		no
chr12:28222019:G:A	chr12:28222019:G:A	12	28222019	A	G	0.0567928	no	ER-neutral	CS3	chr12_27639846_29034415		no
chr12:28224315:AT:A	chr12:28224315:AT:A	12	28224315	A	AT	0.0604149	no	ER-neutral	CS3	chr12_27639846_29034415		no
chr12:28224716:A:G	chr12:28224716:A:G	12	28224716	G	A	0.0669446	no	ER-neutral	CS3	chr12_27639846_29034415		no
chr12:28224945:A:G	chr12:28224945:A:G	12	28224945	G	A	0.065413	no	ER-neutral	CS3	chr12_27639846_29034415		no
chr12:28293955:C:T	chr12:28293955:C:T	12	28293955	T	C	0.00341622	no	ER-neutral	CS2	chr12_27639846_29034415	CCDC91, PTHLH	yes
chr12:28297547:T:G	chr12:28297547:T:G	12	28297547	G	T	0.00301527	no	ER-neutral	CS2	chr12_27639846_29034415	CCDC91, PTHLH	no
chr12:28299476:A:G	chr12:28299476:A:G	12	28299476	G	A	0.00541804	no	ER-neutral	CS2	chr12_27639846_29034415	CCDC91, PTHLH	yes
chr12:28299837:C:T	chr12:28299837:C:T	12	28299837	T	C	0.00670471	no	ER-neutral	CS2	chr12_27639846_29034415	CCDC91, PTHLH	yes
chr12:28300257:C:T	chr12:28300257:C:T	12	28300257	T	C	0.00284207	no	ER-neutral	CS2	chr12_27639846_29034415	CCDC91, PTHLH	yes
chr12:28300810:C:G	chr12:28300810:C:G	12	28300810	G	C	0.00482483	no	ER-neutral	CS2	chr12_27639846_29034415	CCDC91, PTHLH	yes
chr12:28304439:T:C	chr12:28304439:T:C	12	28304439	C	T	0.0249735	yes	ER-neutral	CS2	chr12_27639846_29034415	CCDC91, PTHLH	yes
chr12:28305937:C:A	chr12:28305937:C:A	12	28305937	A	C	0.0131305	no	ER-neutral	CS2	chr12_27639846_29034415	CCDC91, PTHLH	yes
chr12:28310030:C:T	chr12:28310030:C:T	12	28310030	T	C	0.00621292	no	ER-neutral	CS2	chr12_27639846_29034415	CCDC91, PTHLH	yes
chr12:28310092:C:T	chr12:28310092:C:T	12	28310092	T	C	0.00887926	no	ER-neutral	CS2	chr12_27639846_29034415	CCDC91, PTHLH	yes
chr12:28310205:C:T	chr12:28310205:C:T	12	28310205	T	C	0.00827528	no	ER-neutral	CS2	chr12_27639846_29034415	CCDC91, PTHLH	yes
chr12:28310896:TTAAA:TTAAATAAA	chr12:28310896:TTAAA:TTAAATAAA	12	28310896	TTAAATAAA	TTAAA	0.00920011	no	ER-neutral	CS2	chr12_27639846_29034415	CCDC91, PTHLH	yes
chr12:28316290:G:A	chr12:28316290:G:A	12	28316290	A	G	0.00731032	no	ER-neutral	CS2	chr12_27639846_29034415	CCDC91, PTHLH	yes
chr12:28316338:AC:A	chr12:28316338:AC:A	12	28316338	A	AC	0.00717548	no	ER-neutral	CS2	chr12_27639846_29034415	CCDC91, PTHLH	yes
chr12:28318354:T:C	rs17801436	12	28318354	C	T	0.00634469	no	ER-neutral	CS2	chr12_27639846_29034415	CCDC91, PTHLH	yes
chr12:28318560:G:A	chr12:28318560:G:A	12	28318560	A	G	0.00513946	no	ER-neutral	CS2	chr12_27639846_29034415	CCDC91, PTHLH	yes
chr12:28319022:G:A	chr12:28319022:G:A	12	28319022	A	G	0.00539036	no	ER-neutral	CS2	chr12_27639846_29034415	CCDC91, PTHLH	yes
chr12:28320492:A:G	chr12:28320492:A:G	12	28320492	G	A	0.00697299	no	ER-neutral	CS2	chr12_27639846_29034415	CCDC91, PTHLH	yes
chr12:28320542:C:T	chr12:28320542:C:T	12	28320542	T	C	0.00695623	no	ER-neutral	CS2	chr12_27639846_29034415	CCDC91, PTHLH	yes
chr12:28321703:A:C	chr12:28321703:A:C	12	28321703	C	A	0.00526649	no	ER-neutral	CS2	chr12_27639846_29034415	CCDC91, PTHLH	yes
chr12:28321987:A:T	chr12:28321987:A:T	12	28321987	T	A	0.0054269	no	ER-neutral	CS2	chr12_27639846_29034415	CCDC91, PTHLH	yes
chr12:28322078:G:A	chr12:28322078:G:A	12	28322078	A	G	0.00549488	no	ER-neutral	CS2	chr12_27639846_29034415	CCDC91, PTHLH	yes
chr12:28322218:G:A	chr12:28322218:G:A	12	28322218	A	G	0.00492212	no	ER-neutral	CS2	chr12_27639846_29034415	CCDC91, PTHLH	yes
chr12:28322979:C:T	chr12:28322979:C:T	12	28322979	T	C	0.00588581	no	ER-neutral	CS2	chr12_27639846_29034415	CCDC91, PTHLH	yes
chr12:28323189:T:C	rs11049392	12	28323189	C	T	0.00581987	no	ER-neutral	CS2	chr12_27639846_29034415	CCDC91, PTHLH	yes
chr12:28323206:G:A	chr12:28323206:G:A	12	28323206	A	G	0.00673374	no	ER-neutral	CS2	chr12_27639846_29034415	CCDC91, PTHLH	yes
chr12:28323880:G:A	chr12:28323880:G:A	12	28323880	A	G	0.00452044	no	ER-neutral	CS2	chr12_27639846_29034415	CCDC91, PTHLH	yes
chr12:28324020:A:G	chr12:28324020:A:G	12	28324020	G	A	0.00429823	no	ER-neutral	CS2	chr12_27639846_29034415	CCDC91, PTHLH	yes
chr12:28324842:A:G	chr12:28324842:A:G	12	28324842	G	A	0.00454134	no	ER-neutral	CS2	chr12_27639846_29034415	CCDC91, PTHLH	yes
chr12:28325118:G:A	chr12:28325118:G:A	12	28325118	A	G	0.00540899	no	ER-neutral	CS2	chr12_27639846_29034415	CCDC91, PTHLH	yes
chr12:28325304:A:G	chr12:28325304:A:G	12	28325304	G	A	0.00456602	no	ER-neutral	CS2	chr12_27639846_29034415	CCDC91, PTHLH	yes
chr12:28326163:TC:T	chr12:28326163:TC:T	12	28326163	T	TC	0.00564922	no	ER-neutral	CS2	chr12_27639846_29034415	CCDC91, PTHLH	yes
chr12:28326874:A:T	chr12:28326874:A:T	12	28326874	T	A	0.004316	no	ER-neutral	CS2	chr12_27639846_29034415	CCDC91, PTHLH	yes
chr12:28327146:C:T	chr12:28327146:C:T	12	28327146	T	C	0.00364743	no	ER-neutral	CS2	chr12_27639846_29034415	CCDC91, PTHLH	yes
chr12:28327517:C:T	chr12:28327517:C:T	12	28327517	T	C	0.00425719	no	ER-neutral	CS2	chr12_27639846_29034415	CCDC91, PTHLH	yes
chr12:28327984:G:A	chr12:28327984:G:A	12	28327984	A	G	0.00427851	no	ER-neutral	CS2	chr12_27639846_29034415	CCDC91, PTHLH	yes
chr12:28328151:C:T	chr12:28328151:C:T	12	28328151	T	C	0.0042846	no	ER-neutral	CS2	chr12_27639846_29034415	CCDC91, PTHLH	yes
chr12:28328907:T:G	chr12:28328907:T:G	12	28328907	G	T	0.00416382	no	ER-neutral	CS2	chr12_27639846_29034415	CCDC91, PTHLH	yes
chr12:28329536:TGCATGCTG:T	chr12:28329536:TGCATGCTG:T	12	28329536	T	TGCATGCTG	0.00420965	no	ER-neutral	CS2	chr12_27639846_29034415	CCDC91, PTHLH	yes
chr12:28330038:A:G	chr12:28330038:A:G	12	28330038	G	A	0.00366564	no	ER-neutral	CS2	chr12_27639846_29034415	CCDC91, PTHLH	yes
chr12:28331694:C:A	rs1551987	12	28331694	A	C	0.00449311	no	ER-neutral	CS2	chr12_27639846_29034415	CCDC91, PTHLH	yes
chr12:28331711:C:T	chr12:28331711:C:T	12	28331711	T	C	0.0042429	no	ER-neutral	CS2	chr12_27639846_29034415	CCDC91, PTHLH	yes
chr12:28333108:C:T	chr12:28333108:C:T	12	28333108	T	C	0.00407104	no	ER-neutral	CS2	chr12_27639846_29034415	CCDC91, PTHLH	yes
chr12:28333936:A:C	chr12:28333936:A:C	12	28333936	C	A	0.00417025	no	ER-neutral	CS2	chr12_27639846_29034415	CCDC91, PTHLH	yes
chr12:28334364:A:G	rs11049407	12	28334364	G	A	0.00392824	no	ER-neutral	CS2	chr12_27639846_29034415	CCDC91, PTHLH	yes
chr12:28335056:T:TTTAAA	chr12:28335056:T:TTTAAA	12	28335056	TTTAAA	T	0.00444645	no	ER-neutral	CS2	chr12_27639846_29034415	CCDC91, PTHLH	yes
chr12:28335619:C:T	chr12:28335619:C:T	12	28335619	T	C	0.0044068	no	ER-neutral	CS2	chr12_27639846_29034415	CCDC91, PTHLH	yes
chr12:28336371:A:G	chr12:28336371:A:G	12	28336371	G	A	0.00452628	no	ER-neutral	CS2	chr12_27639846_29034415	CCDC91, PTHLH	yes
chr12:28336713:C:T	chr12:28336713:C:T	12	28336713	T	C	0.00445446	no	ER-neutral	CS2	chr12_27639846_29034415	CCDC91, PTHLH	yes
chr12:28337340:T:TA	chr12:28337340:T:TA	12	28337340	TA	T	0.00343219	no	ER-neutral	CS2	chr12_27639846_29034415	CCDC91, PTHLH	yes
chr12:28337382:C:T	rs7306838	12	28337382	T	C	0.00417433	no	ER-neutral	CS2	chr12_27639846_29034415	CCDC91, PTHLH	yes
chr12:28337578:C:G	chr12:28337578:C:G	12	28337578	G	C	0.00436311	no	ER-neutral	CS2	chr12_27639846_29034415	CCDC91, PTHLH	yes
chr12:28337721:GT:G	chr12:28337721:GT:G	12	28337721	G	GT	0.00444891	no	ER-neutral	CS2	chr12_27639846_29034415	CCDC91, PTHLH	yes
chr12:28337903:T:A	chr12:28337903:T:A	12	28337903	A	T	0.00432054	no	ER-neutral	CS2	chr12_27639846_29034415	CCDC91, PTHLH	yes
chr12:28337992:A:AT	chr12:28337992:A:AT	12	28337992	AT	A	0.00496395	no	ER-neutral	CS2	chr12_27639846_29034415	CCDC91, PTHLH	yes
chr12:28339132:T:C	chr12:28339132:T:C	12	28339132	C	T	0.00448851	no	ER-neutral	CS2	chr12_27639846_29034415	CCDC91, PTHLH	yes
chr12:28339255:T:C	chr12:28339255:T:C	12	28339255	C	T	0.00566999	no	ER-neutral	CS2	chr12_27639846_29034415	CCDC91, PTHLH	yes
chr12:28339258:A:G	chr12:28339258:A:G	12	28339258	G	A	0.00368946	no	ER-neutral	CS2	chr12_27639846_29034415	CCDC91, PTHLH	yes
chr12:28339508:C:T	chr12:28339508:C:T	12	28339508	T	C	0.00450182	no	ER-neutral	CS2	chr12_27639846_29034415	CCDC91, PTHLH	no
chr12:28341886:A:T	chr12:28341886:A:T	12	28341886	T	A	0.00452499	no	ER-neutral	CS2	chr12_27639846_29034415	CCDC91, PTHLH	yes
chr12:28342119:C:T	chr12:28342119:C:T	12	28342119	T	C	0.00439655	no	ER-neutral	CS2	chr12_27639846_29034415	CCDC91, PTHLH	yes
chr12:28342177:G:T	chr12:28342177:G:T	12	28342177	T	G	0.00451765	no	ER-neutral	CS2	chr12_27639846_29034415	CCDC91, PTHLH	yes
chr12:28342358:A:C	chr12:28342358:A:C	12	28342358	C	A	0.00436781	no	ER-neutral	CS2	chr12_27639846_29034415	CCDC91, PTHLH	yes
chr12:28343121:C:T	chr12:28343121:C:T	12	28343121	T	C	0.00450067	no	ER-neutral	CS2	chr12_27639846_29034415	CCDC91, PTHLH	yes
chr12:28343675:GC:G	chr12:28343675:GC:G	12	28343675	G	GC	0.00636626	no	ER-neutral	CS2	chr12_27639846_29034415	CCDC91, PTHLH	yes
chr12:28345085:T:C	chr12:28345085:T:C	12	28345085	C	T	0.00564637	no	ER-neutral	CS2	chr12_27639846_29034415	CCDC91, PTHLH	yes
chr12:28345087:C:T	chr12:28345087:C:T	12	28345087	T	C	0.00761419	no	ER-neutral	CS2	chr12_27639846_29034415	CCDC91, PTHLH	yes
chr12:28345303:G:A	chr12:28345303:G:A	12	28345303	A	G	0.00684427	no	ER-neutral	CS2	chr12_27639846_29034415	CCDC91, PTHLH	yes
chr12:28345395:G:A	chr12:28345395:G:A	12	28345395	A	G	0.00668112	no	ER-neutral	CS2	chr12_27639846_29034415	CCDC91, PTHLH	yes
chr12:28345444:T:A	chr12:28345444:T:A	12	28345444	A	T	0.00753449	no	ER-neutral	CS2	chr12_27639846_29034415	CCDC91, PTHLH	yes
chr12:28345652:C:T	chr12:28345652:C:T	12	28345652	T	C	0.00776443	no	ER-neutral	CS2	chr12_27639846_29034415	CCDC91, PTHLH	yes
chr12:28345826:T:TAA	chr12:28345826:T:TAA	12	28345826	TAA	T	0.00660712	no	ER-neutral	CS2	chr12_27639846_29034415	CCDC91, PTHLH	yes
chr12:28345884:G:A	chr12:28345884:G:A	12	28345884	A	G	0.00663735	no	ER-neutral	CS2	chr12_27639846_29034415	CCDC91, PTHLH	yes
chr12:28346112:G:A	rs11049420	12	28346112	A	G	0.00652109	no	ER-neutral	CS2	chr12_27639846_29034415	CCDC91, PTHLH	yes
chr12:28346257:T:C	chr12:28346257:T:C	12	28346257	C	T	0.00666953	no	ER-neutral	CS2	chr12_27639846_29034415	CCDC91, PTHLH	yes
chr12:28346331:T:C	chr12:28346331:T:C	12	28346331	C	T	0.00665446	no	ER-neutral	CS2	chr12_27639846_29034415	CCDC91, PTHLH	yes
chr12:28346365:C:T	chr12:28346365:C:T	12	28346365	T	C	0.00664439	no	ER-neutral	CS2	chr12_27639846_29034415	CCDC91, PTHLH	yes
chr12:28346466:G:A	chr12:28346466:G:A	12	28346466	A	G	0.00748668	no	ER-neutral	CS2	chr12_27639846_29034415	CCDC91, PTHLH	yes
chr12:28346483:A:G	chr12:28346483:A:G	12	28346483	G	A	0.00747484	no	ER-neutral	CS2	chr12_27639846_29034415	CCDC91, PTHLH	yes
chr12:28346506:A:C	chr12:28346506:A:C	12	28346506	C	A	0.00760946	no	ER-neutral	CS2	chr12_27639846_29034415	CCDC91, PTHLH	yes
chr12:28346514:C:T	chr12:28346514:C:T	12	28346514	T	C	0.00760153	no	ER-neutral	CS2	chr12_27639846_29034415	CCDC91, PTHLH	yes
chr12:28346793:GTGTC:G	chr12:28346793:GTGTC:G	12	28346793	G	GTGTC	0.00632712	no	ER-neutral	CS2	chr12_27639846_29034415	CCDC91, PTHLH	yes
chr12:28347065:AT:A	chr12:28347065:AT:A	12	28347065	A	AT	0.00653531	no	ER-neutral	CS2	chr12_27639846_29034415	CCDC91, PTHLH	yes
chr12:28347200:G:C	chr12:28347200:G:C	12	28347200	C	G	0.00447117	no	ER-neutral	CS2	chr12_27639846_29034415	CCDC91, PTHLH	yes
chr12:28347265:G:C	chr12:28347265:G:C	12	28347265	C	G	0.00651796	no	ER-neutral	CS2	chr12_27639846_29034415	CCDC91, PTHLH	yes
chr12:28347354:G:A	chr12:28347354:G:A	12	28347354	A	G	0.00652686	no	ER-neutral	CS2	chr12_27639846_29034415	CCDC91, PTHLH	yes
chr12:28347382:C:T	chr12:28347382:C:T	12	28347382	T	C	0.00487716	no	ER-neutral	CS2	chr12_27639846_29034415	CCDC91, PTHLH	yes
chr12:28347387:A:T	chr12:28347387:A:T	12	28347387	T	A	0.00653763	no	ER-neutral	CS2	chr12_27639846_29034415	CCDC91, PTHLH	yes
chr12:28347476:A:T	chr12:28347476:A:T	12	28347476	T	A	0.00653821	no	ER-neutral	CS2	chr12_27639846_29034415	CCDC91, PTHLH	yes
chr12:28347679:T:A	chr12:28347679:T:A	12	28347679	A	T	0.00583892	no	ER-neutral	CS2	chr12_27639846_29034415	CCDC91, PTHLH	yes
chr12:28347777:C:T	chr12:28347777:C:T	12	28347777	T	C	0.00581966	no	ER-neutral	CS2	chr12_27639846_29034415	CCDC91, PTHLH	yes
chr12:28348117:C:A	chr12:28348117:C:A	12	28348117	A	C	0.00484043	no	ER-neutral	CS2	chr12_27639846_29034415	CCDC91, PTHLH	yes
chr12:28348136:A:G	chr12:28348136:A:G	12	28348136	G	A	0.00484362	no	ER-neutral	CS2	chr12_27639846_29034415	CCDC91, PTHLH	yes
chr12:28348266:T:C	chr12:28348266:T:C	12	28348266	C	T	0.00584609	no	ER-neutral	CS2	chr12_27639846_29034415	CCDC91, PTHLH	yes
chr12:28348348:G:A	chr12:28348348:G:A	12	28348348	A	G	0.00578097	no	ER-neutral	CS2	chr12_27639846_29034415	CCDC91, PTHLH	yes
chr12:28348353:T:C	chr12:28348353:T:C	12	28348353	C	T	0.00578483	no	ER-neutral	CS2	chr12_27639846_29034415	CCDC91, PTHLH	yes
chr12:28348381:C:CT	chr12:28348381:C:CT	12	28348381	CT	C	0.00469992	no	ER-neutral	CS2	chr12_27639846_29034415	CCDC91, PTHLH	yes
chr12:28348415:T:C	chr12:28348415:T:C	12	28348415	C	T	0.00470007	no	ER-neutral	CS2	chr12_27639846_29034415	CCDC91, PTHLH	yes
chr12:28348424:G:A	chr12:28348424:G:A	12	28348424	A	G	0.00470001	no	ER-neutral	CS2	chr12_27639846_29034415	CCDC91, PTHLH	yes
chr12:28348429:G:C	chr12:28348429:G:C	12	28348429	C	G	0.00470001	no	ER-neutral	CS2	chr12_27639846_29034415	CCDC91, PTHLH	yes
chr12:28348512:A:G	chr12:28348512:A:G	12	28348512	G	A	0.00583698	no	ER-neutral	CS2	chr12_27639846_29034415	CCDC91, PTHLH	yes
chr12:28348705:T:C	chr12:28348705:T:C	12	28348705	C	T	0.00583815	no	ER-neutral	CS2	chr12_27639846_29034415	CCDC91, PTHLH	yes
chr12:28348925:A:C	chr12:28348925:A:C	12	28348925	C	A	0.00584159	no	ER-neutral	CS2	chr12_27639846_29034415	CCDC91, PTHLH	yes
chr12:28349014:T:C	chr12:28349014:T:C	12	28349014	C	T	0.00601447	no	ER-neutral	CS2	chr12_27639846_29034415	CCDC91, PTHLH	yes
chr12:28349057:C:T	chr12:28349057:C:T	12	28349057	T	C	0.00584003	no	ER-neutral	CS2	chr12_27639846_29034415	CCDC91, PTHLH	yes
chr12:28349087:T:TTC	chr12:28349087:T:TTC	12	28349087	TTC	T	0.00750025	no	ER-neutral	CS2	chr12_27639846_29034415	CCDC91, PTHLH	yes
chr12:28349125:G:A	rs11049437	12	28349125	A	G	0.00649339	no	ER-neutral	CS2	chr12_27639846_29034415	CCDC91, PTHLH	yes
chr12:28349138:T:C	chr12:28349138:T:C	12	28349138	C	T	0.00490694	no	ER-neutral	CS2	chr12_27639846_29034415	CCDC91, PTHLH	yes
chr12:28349282:C:CA	chr12:28349282:C:CA	12	28349282	CA	C	0.00604519	no	ER-neutral	CS2	chr12_27639846_29034415	CCDC91, PTHLH	yes
chr12:28349302:T:G	rs11049439	12	28349302	G	T	0.00548287	no	ER-neutral	CS2	chr12_27639846_29034415	CCDC91, PTHLH	yes
chr12:28349407:T:C	chr12:28349407:T:C	12	28349407	C	T	0.00590203	no	ER-neutral	CS2	chr12_27639846_29034415	CCDC91, PTHLH	yes
chr12:28349409:G:A	chr12:28349409:G:A	12	28349409	A	G	0.00551977	no	ER-neutral	CS2	chr12_27639846_29034415	CCDC91, PTHLH	yes
chr12:28350144:C:A	chr12:28350144:C:A	12	28350144	A	C	0.00575395	no	ER-neutral	CS2	chr12_27639846_29034415	CCDC91, PTHLH	yes
chr12:28350202:A:G	chr12:28350202:A:G	12	28350202	G	A	0.00561575	no	ER-neutral	CS2	chr12_27639846_29034415	CCDC91, PTHLH	yes
chr12:28350380:G:A	chr12:28350380:G:A	12	28350380	A	G	0.00520525	no	ER-neutral	CS2	chr12_27639846_29034415	CCDC91, PTHLH	yes
chr12:28350382:T:A	chr12:28350382:T:A	12	28350382	A	T	0.00584828	no	ER-neutral	CS2	chr12_27639846_29034415	CCDC91, PTHLH	yes
chr12:28350571:T:C	chr12:28350571:T:C	12	28350571	C	T	0.00576079	no	ER-neutral	CS2	chr12_27639846_29034415	CCDC91, PTHLH	yes
chr12:28350884:T:C	chr12:28350884:T:C	12	28350884	C	T	0.00604085	no	ER-neutral	CS2	chr12_27639846_29034415	CCDC91, PTHLH	yes
chr12:28350903:A:G	chr12:28350903:A:G	12	28350903	G	A	0.0060382	no	ER-neutral	CS2	chr12_27639846_29034415	CCDC91, PTHLH	yes
chr12:28350937:A:G	chr12:28350937:A:G	12	28350937	G	A	0.00604963	no	ER-neutral	CS2	chr12_27639846_29034415	CCDC91, PTHLH	yes
chr12:28351122:A:G	chr12:28351122:A:G	12	28351122	G	A	0.00559242	no	ER-neutral	CS2	chr12_27639846_29034415	CCDC91, PTHLH	yes
chr12:28351241:C:T	chr12:28351241:C:T	12	28351241	T	C	0.00525874	no	ER-neutral	CS2	chr12_27639846_29034415	CCDC91, PTHLH	yes
chr12:28351369:C:T	chr12:28351369:C:T	12	28351369	T	C	0.00566622	no	ER-neutral	CS2	chr12_27639846_29034415	CCDC91, PTHLH	yes
chr12:28351859:CT:C	chr12:28351859:CT:C	12	28351859	C	CT	0.00319397	no	ER-neutral	CS2	chr12_27639846_29034415	CCDC91, PTHLH	yes
chr12:28351908:G:A	chr12:28351908:G:A	12	28351908	A	G	0.00585439	no	ER-neutral	CS2	chr12_27639846_29034415	CCDC91, PTHLH	yes
chr12:28352045:C:G	chr12:28352045:C:G	12	28352045	G	C	0.00583049	no	ER-neutral	CS2	chr12_27639846_29034415	CCDC91, PTHLH	yes
chr12:28352057:A:G	chr12:28352057:A:G	12	28352057	G	A	0.00582369	no	ER-neutral	CS2	chr12_27639846_29034415	CCDC91, PTHLH	yes
chr12:28352310:T:C	chr12:28352310:T:C	12	28352310	C	T	0.00533366	no	ER-neutral	CS2	chr12_27639846_29034415	CCDC91, PTHLH	yes
chr12:28352311:G:A	chr12:28352311:G:A	12	28352311	A	G	0.00628165	no	ER-neutral	CS2	chr12_27639846_29034415	CCDC91, PTHLH	yes
chr12:28352726:G:A	chr12:28352726:G:A	12	28352726	A	G	0.00559743	no	ER-neutral	CS2	chr12_27639846_29034415	CCDC91, PTHLH	yes
chr12:28353384:C:T	chr12:28353384:C:T	12	28353384	T	C	0.00588797	no	ER-neutral	CS2	chr12_27639846_29034415	CCDC91, PTHLH	yes
chr12:28353668:T:C	chr12:28353668:T:C	12	28353668	C	T	0.00276113	no	ER-neutral	CS2	chr12_27639846_29034415	CCDC91, PTHLH	yes
chr12:28353702:T:G	chr12:28353702:T:G	12	28353702	G	T	0.0027636	no	ER-neutral	CS2	chr12_27639846_29034415	CCDC91, PTHLH	yes
chr12:28353810:A:G	chr12:28353810:A:G	12	28353810	G	A	0.00706881	no	ER-neutral	CS2	chr12_27639846_29034415	CCDC91, PTHLH	yes
chr12:28354137:T:C	chr12:28354137:T:C	12	28354137	C	T	0.00453524	no	ER-neutral	CS2	chr12_27639846_29034415	CCDC91, PTHLH	yes
chr12:28354535:C:T	chr12:28354535:C:T	12	28354535	T	C	0.00558859	no	ER-neutral	CS2	chr12_27639846_29034415	CCDC91, PTHLH	yes
chr12:28354645:T:C	chr12:28354645:T:C	12	28354645	C	T	0.00464582	no	ER-neutral	CS2	chr12_27639846_29034415	CCDC91, PTHLH	yes
chr12:28354717:A:G	chr12:28354717:A:G	12	28354717	G	A	0.00692158	no	ER-neutral	CS2	chr12_27639846_29034415	CCDC91, PTHLH	yes
chr12:28354972:G:A	chr12:28354972:G:A	12	28354972	A	G	0.00570865	no	ER-neutral	CS2	chr12_27639846_29034415	CCDC91, PTHLH	yes
chr12:28355062:TTAA:T	chr12:28355062:TTAA:T	12	28355062	T	TTAA	0.00570835	no	ER-neutral	CS2	chr12_27639846_29034415	CCDC91, PTHLH	yes
chr12:28355420:C:CT	chr12:28355420:C:CT	12	28355420	CT	C	0.00572459	no	ER-neutral	CS2	chr12_27639846_29034415	CCDC91, PTHLH	yes
chr12:28355627:T:C	rs11612143	12	28355627	C	T	0.00537497	no	ER-neutral	CS2	chr12_27639846_29034415	CCDC91, PTHLH	yes
chr12:28355653:A:T	chr12:28355653:A:T	12	28355653	T	A	0.00576863	no	ER-neutral	CS2	chr12_27639846_29034415	CCDC91, PTHLH	yes
chr12:28355654:C:T	chr12:28355654:C:T	12	28355654	T	C	0.00550663	no	ER-neutral	CS2	chr12_27639846_29034415	CCDC91, PTHLH	yes
chr12:28355734:C:T	chr12:28355734:C:T	12	28355734	T	C	0.00573131	no	ER-neutral	CS2	chr12_27639846_29034415	CCDC91, PTHLH	yes
chr12:28355929:G:A	chr12:28355929:G:A	12	28355929	A	G	0.00557921	no	ER-neutral	CS2	chr12_27639846_29034415	CCDC91, PTHLH	yes
chr12:28356315:A:G	chr12:28356315:A:G	12	28356315	G	A	0.00568435	no	ER-neutral	CS2	chr12_27639846_29034415	CCDC91, PTHLH	yes
chr12:28356323:A:G	chr12:28356323:A:G	12	28356323	G	A	0.00580119	no	ER-neutral	CS2	chr12_27639846_29034415	CCDC91, PTHLH	yes
chr12:28356576:A:C	chr12:28356576:A:C	12	28356576	C	A	0.00536638	no	ER-neutral	CS2	chr12_27639846_29034415	CCDC91, PTHLH	yes
chr12:28356695:A:G	chr12:28356695:A:G	12	28356695	G	A	0.00593479	no	ER-neutral	CS2	chr12_27639846_29034415	CCDC91, PTHLH	yes
chr12:28357051:A:G	chr12:28357051:A:G	12	28357051	G	A	0.00576516	no	ER-neutral	CS2	chr12_27639846_29034415	CCDC91, PTHLH	yes
chr12:28357688:A:G	chr12:28357688:A:G	12	28357688	G	A	0.00872464	no	ER-neutral	CS2	chr12_27639846_29034415	CCDC91, PTHLH	yes
chr12:28357691:G:A	chr12:28357691:G:A	12	28357691	A	G	0.005612	no	ER-neutral	CS2	chr12_27639846_29034415	CCDC91, PTHLH	yes
chr12:28357983:T:C	chr12:28357983:T:C	12	28357983	C	T	0.00575716	no	ER-neutral	CS2	chr12_27639846_29034415	CCDC91, PTHLH	yes
chr12:28358192:G:T	chr12:28358192:G:T	12	28358192	T	G	0.00523136	no	ER-neutral	CS2	chr12_27639846_29034415	CCDC91, PTHLH	yes
chr12:28358281:A:G	chr12:28358281:A:G	12	28358281	G	A	0.0059459	no	ER-neutral	CS2	chr12_27639846_29034415	CCDC91, PTHLH	yes
chr12:28358504:G:C	chr12:28358504:G:C	12	28358504	C	G	0.00598344	no	ER-neutral	CS2	chr12_27639846_29034415	CCDC91, PTHLH	yes
chr12:28358643:A:G	rs10843134	12	28358643	G	A	0.0105712	no	ER-neutral	CS2	chr12_27639846_29034415	CCDC91, PTHLH	yes
chr12:28358742:G:A	chr12:28358742:G:A	12	28358742	A	G	0.00602031	no	ER-neutral	CS2	chr12_27639846_29034415	CCDC91, PTHLH	yes
chr12:28358767:C:G	chr12:28358767:C:G	12	28358767	G	C	0.00601611	no	ER-neutral	CS2	chr12_27639846_29034415	CCDC91, PTHLH	yes
chr12:28358944:T:C	chr12:28358944:T:C	12	28358944	C	T	0.00604314	no	ER-neutral	CS2	chr12_27639846_29034415	CCDC91, PTHLH	yes
chr12:28358954:G:A	rs11049460	12	28358954	A	G	0.00614818	no	ER-neutral	CS2	chr12_27639846_29034415	CCDC91, PTHLH	yes
chr12:28359463:C:T	chr12:28359463:C:T	12	28359463	T	C	0.0101741	no	ER-neutral	CS2	chr12_27639846_29034415	CCDC91, PTHLH	yes
chr12:28359586:A:G	chr12:28359586:A:G	12	28359586	G	A	0.00618537	no	ER-neutral	CS2	chr12_27639846_29034415	CCDC91, PTHLH	yes
chr12:28359588:A:G	chr12:28359588:A:G	12	28359588	G	A	0.0057863	no	ER-neutral	CS2	chr12_27639846_29034415	CCDC91, PTHLH	yes
chr12:28359774:A:G	chr12:28359774:A:G	12	28359774	G	A	0.00617023	no	ER-neutral	CS2	chr12_27639846_29034415	CCDC91, PTHLH	yes
chr12:28360015:G:A	chr12:28360015:G:A	12	28360015	A	G	0.00614563	no	ER-neutral	CS2	chr12_27639846_29034415	CCDC91, PTHLH	yes
chr12:28360456:G:C	chr12:28360456:G:C	12	28360456	C	G	0.00609436	no	ER-neutral	CS2	chr12_27639846_29034415	CCDC91, PTHLH	yes
chr12:28360516:A:G	chr12:28360516:A:G	12	28360516	G	A	0.00609126	no	ER-neutral	CS2	chr12_27639846_29034415	CCDC91, PTHLH	yes
chr12:28360612:G:C	chr12:28360612:G:C	12	28360612	C	G	0.00607645	no	ER-neutral	CS2	chr12_27639846_29034415	CCDC91, PTHLH	yes
chr12:28361209:CAAAG:C	chr12:28361209:CAAAG:C	12	28361209	C	CAAAG	0.00600561	no	ER-neutral	CS2	chr12_27639846_29034415	CCDC91, PTHLH	yes
chr12:28361249:C:CATA	chr12:28361249:C:CATA	12	28361249	CATA	C	0.00600062	no	ER-neutral	CS2	chr12_27639846_29034415	CCDC91, PTHLH	yes
chr12:28361353:T:C	chr12:28361353:T:C	12	28361353	C	T	0.00598343	no	ER-neutral	CS2	chr12_27639846_29034415	CCDC91, PTHLH	yes
chr12:28361499:G:A	chr12:28361499:G:A	12	28361499	A	G	0.00597727	no	ER-neutral	CS2	chr12_27639846_29034415	CCDC91, PTHLH	yes
chr12:28361887:C:T	chr12:28361887:C:T	12	28361887	T	C	0.00600942	no	ER-neutral	CS2	chr12_27639846_29034415	CCDC91, PTHLH	yes
chr12:28361939:C:T	chr12:28361939:C:T	12	28361939	T	C	0.00593192	no	ER-neutral	CS2	chr12_27639846_29034415	CCDC91, PTHLH	yes
chr12:28362363:A:G	chr12:28362363:A:G	12	28362363	G	A	0.00588819	no	ER-neutral	CS2	chr12_27639846_29034415	CCDC91, PTHLH	yes
chr12:28362416:C:T	chr12:28362416:C:T	12	28362416	T	C	0.00588602	no	ER-neutral	CS2	chr12_27639846_29034415	CCDC91, PTHLH	yes
chr12:28362433:C:T	chr12:28362433:C:T	12	28362433	T	C	0.00588471	no	ER-neutral	CS2	chr12_27639846_29034415	CCDC91, PTHLH	yes
chr12:28362616:A:G	chr12:28362616:A:G	12	28362616	G	A	0.00586221	no	ER-neutral	CS2	chr12_27639846_29034415	CCDC91, PTHLH	yes
chr12:28362653:T:C	chr12:28362653:T:C	12	28362653	C	T	0.00586196	no	ER-neutral	CS2	chr12_27639846_29034415	CCDC91, PTHLH	yes
chr12:28362760:A:AT	chr12:28362760:A:AT	12	28362760	AT	A	0.00584647	no	ER-neutral	CS2	chr12_27639846_29034415	CCDC91, PTHLH	yes
chr12:28362928:G:A	chr12:28362928:G:A	12	28362928	A	G	0.00577635	no	ER-neutral	CS2	chr12_27639846_29034415	CCDC91, PTHLH	yes
chr12:28363044:A:G	chr12:28363044:A:G	12	28363044	G	A	0.00581644	no	ER-neutral	CS2	chr12_27639846_29034415	CCDC91, PTHLH	yes
chr12:28363185:T:C	chr12:28363185:T:C	12	28363185	C	T	0.00308026	no	ER-neutral	CS2	chr12_27639846_29034415	CCDC91, PTHLH	yes
chr12:28363187:G:A	chr12:28363187:G:A	12	28363187	A	G	0.00308039	no	ER-neutral	CS2	chr12_27639846_29034415	CCDC91, PTHLH	yes
chr12:28363553:A:T	chr12:28363553:A:T	12	28363553	T	A	0.00576542	no	ER-neutral	CS2	chr12_27639846_29034415	CCDC91, PTHLH	yes
chr12:28363760:C:A	chr12:28363760:C:A	12	28363760	A	C	0.00573992	no	ER-neutral	CS2	chr12_27639846_29034415	CCDC91, PTHLH	yes
chr12:28363835:G:A	chr12:28363835:G:A	12	28363835	A	G	0.00564263	no	ER-neutral	CS2	chr12_27639846_29034415	CCDC91, PTHLH	yes
chr12:28363949:GA:G	chr12:28363949:GA:G	12	28363949	G	GA	0.00568956	no	ER-neutral	CS2	chr12_27639846_29034415	CCDC91, PTHLH	yes
chr12:28364570:G:C	chr12:28364570:G:C	12	28364570	C	G	0.0057349	no	ER-neutral	CS2	chr12_27639846_29034415	CCDC91, PTHLH	yes
chr12:28365019:C:T	chr12:28365019:C:T	12	28365019	T	C	0.00899952	no	ER-neutral	CS2	chr12_27639846_29034415	CCDC91, PTHLH	yes
chr12:28367514:TTG:T	chr12:28367514:TTG:T	12	28367514	T	TTG	0.00601621	no	ER-neutral	CS2	chr12_27639846_29034415	CCDC91, PTHLH	yes
chr12:28367681:C:T	chr12:28367681:C:T	12	28367681	T	C	0.00883326	no	ER-neutral	CS2	chr12_27639846_29034415	CCDC91, PTHLH	yes
chr12:28368535:G:A	chr12:28368535:G:A	12	28368535	A	G	0.00728607	no	ER-neutral	CS2	chr12_27639846_29034415	CCDC91, PTHLH	yes
chr12:28368617:C:T	chr12:28368617:C:T	12	28368617	T	C	0.00795271	no	ER-neutral	CS2	chr12_27639846_29034415	CCDC91, PTHLH	yes
chr12:28369597:TAAAA:T	chr12:28369597:TAAAA:T	12	28369597	T	TAAAA	0.00796458	no	ER-neutral	CS2	chr12_27639846_29034415	CCDC91, PTHLH	yes
chr12:28369662:C:A	rs11049469	12	28369662	A	C	0.00816842	no	ER-neutral	CS2	chr12_27639846_29034415	CCDC91, PTHLH	yes
chr12:28371721:C:A	chr12:28371721:C:A	12	28371721	A	C	0.00566634	no	ER-neutral	CS2	chr12_27639846_29034415	CCDC91, PTHLH	yes
chr12:28372143:G:A	chr12:28372143:G:A	12	28372143	A	G	0.00532075	no	ER-neutral	CS2	chr12_27639846_29034415	CCDC91, PTHLH	yes
chr12:28373852:C:T	chr12:28373852:C:T	12	28373852	T	C	0.00467683	no	ER-neutral	CS2	chr12_27639846_29034415	CCDC91, PTHLH	yes
chr12:28374382:A:T	chr12:28374382:A:T	12	28374382	T	A	0.0083161	no	ER-neutral	CS2	chr12_27639846_29034415	CCDC91, PTHLH	yes
chr12:28379826:G:A	chr12:28379826:G:A	12	28379826	A	G	0.00371499	no	ER-neutral	CS2	chr12_27639846_29034415	CCDC91, PTHLH	yes
chr12:28380206:T:C	chr12:28380206:T:C	12	28380206	C	T	0.00846953	no	ER-neutral	CS2	chr12_27639846_29034415	CCDC91, PTHLH	yes
chr12:28381192:C:T	chr12:28381192:C:T	12	28381192	T	C	0.00597209	no	ER-neutral	CS2	chr12_27639846_29034415	CCDC91, PTHLH	yes
chr12:28382705:T:C	chr12:28382705:T:C	12	28382705	C	T	0.00937478	no	ER-neutral	CS2	chr12_27639846_29034415	CCDC91, PTHLH	yes
chr12:28384630:AT:A	chr12:28384630:AT:A	12	28384630	A	AT	0.00838824	no	ER-neutral	CS2	chr12_27639846_29034415	CCDC91, PTHLH	yes
chr12:28387425:T:A	chr12:28387425:T:A	12	28387425	A	T	0.00797598	no	ER-neutral	CS2	chr12_27639846_29034415	CCDC91, PTHLH	yes
chr12:28388445:A:G	chr12:28388445:A:G	12	28388445	G	A	0.00822296	no	ER-neutral	CS2	chr12_27639846_29034415	CCDC91, PTHLH	yes
chr12:28389658:G:A	chr12:28389658:G:A	12	28389658	A	G	0.00483628	no	ER-neutral	CS2	chr12_27639846_29034415	CCDC91, PTHLH	yes
chr12:28392506:TTAAC:T	chr12:28392506:TTAAC:T	12	28392506	T	TTAAC	0.00539181	no	ER-neutral	CS2	chr12_27639846_29034415	CCDC91, PTHLH	yes
chr12:28392664:G:A	chr12:28392664:G:A	12	28392664	A	G	0.00601833	no	ER-neutral	CS2	chr12_27639846_29034415	CCDC91, PTHLH	yes
chr12:28394902:G:A	chr12:28394902:G:A	12	28394902	A	G	0.0082513	no	ER-neutral	CS2	chr12_27639846_29034415	CCDC91, PTHLH	yes
chr12:28397175:A:G	chr12:28397175:A:G	12	28397175	G	A	0.00578875	no	ER-neutral	CS2	chr12_27639846_29034415	CCDC91, PTHLH	yes
chr12:28397760:G:A	chr12:28397760:G:A	12	28397760	A	G	0.00878374	no	ER-neutral	CS2	chr12_27639846_29034415	CCDC91, PTHLH	yes
chr12:28397803:C:CA	chr12:28397803:C:CA	12	28397803	CA	C	0.0123746	no	ER-neutral	CS2	chr12_27639846_29034415	CCDC91, PTHLH	yes
chr12:28400187:G:T	chr12:28400187:G:T	12	28400187	T	G	0.00499155	no	ER-neutral	CS2	chr12_27639846_29034415	CCDC91, PTHLH	yes
chr12:28400314:A:G	chr12:28400314:A:G	12	28400314	G	A	0.00413613	no	ER-neutral	CS2	chr12_27639846_29034415	CCDC91, PTHLH	yes
chr12:28400980:C:T	chr12:28400980:C:T	12	28400980	T	C	0.00343245	no	ER-neutral	CS2	chr12_27639846_29034415	CCDC91, PTHLH	yes
chr12:28437586:C:CA	chr12:28437586:C:CA	12	28437586	CA	C	0.0172692	no	ER-neutral	CS2	chr12_27639846_29034415	CCDC91, PTHLH	yes
chr12:96027759:A:G	rs17356907	12	96027759	G	A	0.975472	yes	ER-neutral	CS1	chr12_95527759_96527759	NTN4	yes
chr14:37105853:A:G	rs12881439	14	37105853	G	A	0.0413878	no	ER-neutral	CS1	chr14_36632769_37635752	SLC25A21, PAX9	yes
chr14:37108518:T:C	rs11848377	14	37108518	C	T	0.0390374	no	ER-neutral	CS1	chr14_36632769_37635752	SLC25A21, PAX9	yes
chr14:37108832:C:A	rs12878491	14	37108832	A	C	0.0421329	no	ER-neutral	CS1	chr14_36632769_37635752	SLC25A21, PAX9	yes
chr14:37110645:G:C	rs12879829	14	37110645	C	G	0.0439834	no	ER-neutral	CS1	chr14_36632769_37635752	SLC25A21, PAX9	yes
chr14:37111609:G:A	rs12885408	14	37111609	A	G	0.0295843	no	ER-neutral	CS1	chr14_36632769_37635752	SLC25A21, PAX9	yes
chr14:37113093:A:G	rs12895715	14	37113093	G	A	0.0354577	no	ER-neutral	CS1	chr14_36632769_37635752	SLC25A21, PAX9	yes
chr14:37113733:GA:G	rs35091548	14	37113733	G	GA	0.0368701	no	ER-neutral	CS1	chr14_36632769_37635752	SLC25A21, PAX9	yes
chr14:37115015:AGAAG:A	rs111320345	14	37115015	A	AGAAG	0.0300941	no	ER-neutral	CS1	chr14_36632769_37635752	SLC25A21, PAX9	yes
chr14:37116271:C:A	rs67155512	14	37116271	A	C	0.0346009	no	ER-neutral	CS1	chr14_36632769_37635752	SLC25A21, PAX9	yes
chr14:37127410:G:A	rs12885612	14	37127410	A	G	0.0993932	no	ER-neutral	CS1	chr14_36632769_37635752	SLC25A21, PAX9	yes
chr14:37128564:C:A	rs34914085	14	37128564	A	C	0.134363	no	ER-neutral	CS1	chr14_36632769_37635752	SLC25A21, PAX9	yes
chr14:37132769:G:A	rs2236007	14	37132769	A	G	0.123344	no	ER-neutral	CS1	chr14_36632769_37635752	SLC25A21, PAX9	yes
chr14:37135752:C:T	rs12881240	14	37135752	T	C	0.154744	yes	ER-neutral	CS1	chr14_36632769_37635752	SLC25A21, PAX9	yes
chr14:37136545:C:A	rs7149262	14	37136545	A	C	0.153139	no	ER-neutral	CS1	chr14_36632769_37635752	SLC25A21, PAX9	yes
chr14:37228504:C:T	rs2253012	14	37228504	T	C	0.0620635	no	ER-neutral	CS2	chr14_36632769_37635752		yes
chr14:37234963:G:C	rs712325	14	37234963	C	G	0.0325645	no	ER-neutral	CS2	chr14_36632769_37635752		yes
chr14:37238825:G:C	rs712326	14	37238825	C	G	0.0446814	no	ER-neutral	CS2	chr14_36632769_37635752		yes
chr14:37239005:T:A	rs712327	14	37239005	A	T	0.0387	no	ER-neutral	CS2	chr14_36632769_37635752		yes
chr14:37240591:G:A	rs712329	14	37240591	A	G	0.0455856	no	ER-neutral	CS2	chr14_36632769_37635752		yes
chr14:37243908:T:C	rs848120	14	37243908	C	T	0.0429484	no	ER-neutral	CS2	chr14_36632769_37635752		yes
chr14:37244259:T:C	rs848121	14	37244259	C	T	0.0382996	no	ER-neutral	CS2	chr14_36632769_37635752		yes
chr14:37245487:G:A	rs848123	14	37245487	A	G	0.0556196	no	ER-neutral	CS2	chr14_36632769_37635752		yes
chr14:37247672:G:T	rs848124	14	37247672	T	G	0.0582633	no	ER-neutral	CS2	chr14_36632769_37635752		yes
chr14:37247812:T:G	rs848125	14	37247812	G	T	0.0576375	no	ER-neutral	CS2	chr14_36632769_37635752		yes
chr14:37249876:A:G	rs2764956	14	37249876	G	A	0.0582061	no	ER-neutral	CS2	chr14_36632769_37635752		yes
chr14:37256922:G:A	rs712330	14	37256922	A	G	0.055577	no	ER-neutral	CS2	chr14_36632769_37635752		yes
chr14:37269352:C:T	rs848091	14	37269352	T	C	0.0701476	no	ER-neutral	CS2	chr14_36632769_37635752		yes
chr14:37275678:C:A	rs848089	14	37275678	A	C	0.0499703	no	ER-neutral	CS2	chr14_36632769_37635752		yes
chr14:37276498:T:C	rs848088	14	37276498	C	T	0.104407	no	ER-neutral	CS2	chr14_36632769_37635752		yes
chr14:37277643:A:G	rs848087	14	37277643	G	A	0.0837243	no	ER-neutral	CS2	chr14_36632769_37635752		yes
chr14:37279147:A:G	rs2774035	14	37279147	G	A	0.116757	yes	ER-neutral	CS2	chr14_36632769_37635752		yes
chr14:68589677:A:AAC	rs145099242	14	68589677	AAC	A	0.0045218	no	ER-neutral	CS2	chr14_68117194_69534682	ZFP36L1	no
chr14:68612768:G:GTTC	chr14:68612768:G:GTTC	14	68612768	GTTC	G	0.00918923	no	ER-neutral	CS2	chr14_68117194_69534682	ZFP36L1	no
chr14:68612920:G:A	rs2588829	14	68612920	A	G	0.0209837	no	ER-neutral	CS2	chr14_68117194_69534682	ZFP36L1	no
chr14:68613481:G:A	rs2588828	14	68613481	A	G	0.034851	no	ER-neutral	CS2	chr14_68117194_69534682	ZFP36L1	no
chr14:68614441:C:T	rs2588827	14	68614441	T	C	0.0142577	no	ER-neutral	CS2	chr14_68117194_69534682	ZFP36L1	no
chr14:68614521:T:TA	rs11398164	14	68614521	TA	T	0.0138332	no	ER-neutral	CS2	chr14_68117194_69534682	ZFP36L1	no
chr14:68616597:G:A	rs2588826	14	68616597	A	G	0.026675	no	ER-neutral	CS2	chr14_68117194_69534682	ZFP36L1	no
chr14:68617194:CTTT:C	rs35342952	14	68617194	C	CTTT	0.0259127	no	ER-neutral	CS2	chr14_68117194_69534682	ZFP36L1	no
chr14:68617269:G:A	rs6573817	14	68617269	A	G	0.0114115	no	ER-neutral	CS2	chr14_68117194_69534682	ZFP36L1	no
chr14:68619036:C:T	rs2588825	14	68619036	T	C	0.0286355	no	ER-neutral	CS2	chr14_68117194_69534682	ZFP36L1	no
chr14:68619440:CT:C	rs35806576	14	68619440	C	CT	0.0124692	no	ER-neutral	CS2	chr14_68117194_69534682	ZFP36L1	no
chr14:68619461:T:C	rs2588824	14	68619461	C	T	0.0303427	no	ER-neutral	CS2	chr14_68117194_69534682	ZFP36L1	no
chr14:68623851:C:A	rs2588823	14	68623851	A	C	0.0290798	no	ER-neutral	CS2	chr14_68117194_69534682	ZFP36L1	no
chr14:68624639:A:T	rs1022979	14	68624639	T	A	0.0249429	no	ER-neutral	CS2	chr14_68117194_69534682	ZFP36L1	no
chr14:68624641:C:T	rs1022978	14	68624641	T	C	0.00805189	no	ER-neutral	CS2	chr14_68117194_69534682	ZFP36L1	no
chr14:68624798:T:C	rs1555945	14	68624798	C	T	0.00791007	no	ER-neutral	CS2	chr14_68117194_69534682	ZFP36L1	no
chr14:68625118:G:A	rs1555944	14	68625118	A	G	0.0108191	no	ER-neutral	CS2	chr14_68117194_69534682	ZFP36L1	no
chr14:68626165:T:C	rs2254173	14	68626165	C	T	0.00910499	no	ER-neutral	CS2	chr14_68117194_69534682	ZFP36L1	no
chr14:68626814:T:TG	rs71129870	14	68626814	TG	T	0.00965829	no	ER-neutral	CS2	chr14_68117194_69534682	ZFP36L1	no
chr14:68628413:G:A	rs2588821	14	68628413	A	G	0.0352508	no	ER-neutral	CS2	chr14_68117194_69534682	ZFP36L1	no
chr14:68628528:C:T	rs2588820	14	68628528	T	C	0.0313234	no	ER-neutral	CS2	chr14_68117194_69534682	ZFP36L1	no
chr14:68628680:T:C	rs2588819	14	68628680	C	T	0.0124136	no	ER-neutral	CS2	chr14_68117194_69534682	ZFP36L1	no
chr14:68629267:C:T	rs2478777	14	68629267	T	C	0.0248932	no	ER-neutral	CS2	chr14_68117194_69534682	ZFP36L1	no
chr14:68630578:A:G	rs2588818	14	68630578	G	A	0.0084633	no	ER-neutral	CS2	chr14_68117194_69534682	ZFP36L1	no
chr14:68631812:G:A	rs1952246	14	68631812	A	G	0.0134396	no	ER-neutral	CS2	chr14_68117194_69534682	ZFP36L1	no
chr14:68631935:T:C	rs1952245	14	68631935	C	T	0.010036	no	ER-neutral	CS2	chr14_68117194_69534682	ZFP36L1	no
chr14:68632826:A:G	rs1958116	14	68632826	G	A	0.0247733	no	ER-neutral	CS2	chr14_68117194_69534682	ZFP36L1	no
chr14:68633413:G:A	rs2243905	14	68633413	A	G	0.0102123	no	ER-neutral	CS2	chr14_68117194_69534682	ZFP36L1	no
chr14:68636597:G:A	rs2588816	14	68636597	A	G	0.00870945	no	ER-neutral	CS2	chr14_68117194_69534682	ZFP36L1	no
chr14:68636711:G:T	rs2767384	14	68636711	T	G	0.0105622	no	ER-neutral	CS2	chr14_68117194_69534682	ZFP36L1	no
chr14:68637465:T:C	rs959039	14	68637465	C	T	0.0090312	no	ER-neutral	CS2	chr14_68117194_69534682	ZFP36L1	no
chr14:68637665:C:A	rs1958115	14	68637665	A	C	0.0153041	no	ER-neutral	CS2	chr14_68117194_69534682	ZFP36L1	no
chr14:68637906:A:T	rs1958113	14	68637906	T	A	0.0386116	yes	ER-neutral	CS2	chr14_68117194_69534682	ZFP36L1	no
chr14:68638685:A:G	rs8011527	14	68638685	G	A	0.0130826	no	ER-neutral	CS2	chr14_68117194_69534682	ZFP36L1	no
chr14:68641788:A:G	rs2588815	14	68641788	G	A	0.00971177	no	ER-neutral	CS2	chr14_68117194_69534682	ZFP36L1	no
chr14:68642759:A:G	rs1467673	14	68642759	G	A	0.0315535	no	ER-neutral	CS2	chr14_68117194_69534682	ZFP36L1	no
chr14:68643432:G:A	rs2767383	14	68643432	A	G	0.0102479	no	ER-neutral	CS2	chr14_68117194_69534682	ZFP36L1	no
chr14:68643798:G:A	rs2588814	14	68643798	A	G	0.0120957	no	ER-neutral	CS2	chr14_68117194_69534682	ZFP36L1	no
chr14:68644046:A:G	rs2767382	14	68644046	G	A	0.0158752	no	ER-neutral	CS2	chr14_68117194_69534682	ZFP36L1	no
chr14:68644898:G:A	rs1958112	14	68644898	A	G	0.0148527	no	ER-neutral	CS2	chr14_68117194_69534682	ZFP36L1	no
chr14:68647188:A:G	rs1980850	14	68647188	G	A	0.035205	no	ER-neutral	CS2	chr14_68117194_69534682	ZFP36L1	no
chr14:68649776:G:A	rs2038979	14	68649776	A	G	0.0103848	no	ER-neutral	CS2	chr14_68117194_69534682	ZFP36L1	no
chr14:68650014:A:G	rs2588813	14	68650014	G	A	0.014078	no	ER-neutral	CS2	chr14_68117194_69534682	ZFP36L1	no
chr14:68650085:A:AAGGCCTAT	rs11282673	14	68650085	AAGGCCTAT	A	0.0230903	no	ER-neutral	CS2	chr14_68117194_69534682	ZFP36L1	no
chr14:68650548:C:A	rs12894297	14	68650548	A	C	0.0233128	no	ER-neutral	CS2	chr14_68117194_69534682	ZFP36L1	no
chr14:68650701:CG:C	rs71129872	14	68650701	C	CG	0.0110113	no	ER-neutral	CS2	chr14_68117194_69534682	ZFP36L1	no
chr14:68650809:CAA:C	rs148664784	14	68650809	C	CAA	0.0387632	no	ER-neutral	CS2	chr14_68117194_69534682	ZFP36L1	no
chr14:68651736:C:T	rs1958111	14	68651736	T	C	0.00904787	no	ER-neutral	CS2	chr14_68117194_69534682	ZFP36L1	no
chr14:68656912:G:GT	rs35371800	14	68656912	GT	G	0.00721079	no	ER-neutral	CS2	chr14_68117194_69534682	ZFP36L1	no
chr14:68657171:T:C	rs2767379	14	68657171	C	T	0.00783644	no	ER-neutral	CS2	chr14_68117194_69534682	ZFP36L1	no
chr14:68657405:T:A	rs2588806	14	68657405	A	T	0.00955821	no	ER-neutral	CS2	chr14_68117194_69534682	ZFP36L1	no
chr14:68657750:CT:C	rs33968211	14	68657750	C	CT	0.00761984	no	ER-neutral	CS2	chr14_68117194_69534682	ZFP36L1	no
chr14:68657993:A:G	rs2588807	14	68657993	G	A	0.0081985	no	ER-neutral	CS2	chr14_68117194_69534682	ZFP36L1	no
chr14:68660181:A:G	rs2588808	14	68660181	G	A	0.0124586	no	ER-neutral	CS2	chr14_68117194_69534682	ZFP36L1	no
chr14:68660428:T:C	rs2588809	14	68660428	C	T	0.00541562	no	ER-neutral	CS2	chr14_68117194_69534682	ZFP36L1	no
chr14:68668499:C:A	rs1274639	14	68668499	A	C	0.00598687	no	ER-neutral	CS2	chr14_68117194_69534682	ZFP36L1	no
chr14:68668994:G:A	rs1274641	14	68668994	A	G	0.00524683	no	ER-neutral	CS2	chr14_68117194_69534682	ZFP36L1	no
chr14:68671723:C:A	rs1028842	14	68671723	A	C	0.00529629	no	ER-neutral	CS2	chr14_68117194_69534682	ZFP36L1	no
chr14:68672703:G:A	rs1274642	14	68672703	A	G	0.00618093	no	ER-neutral	CS2	chr14_68117194_69534682	ZFP36L1	no
chr14:68673117:G:A	rs1274644	14	68673117	A	G	0.00627667	no	ER-neutral	CS2	chr14_68117194_69534682	ZFP36L1	no
chr14:68673326:G:A	rs1274645	14	68673326	A	G	0.00715196	no	ER-neutral	CS2	chr14_68117194_69534682	ZFP36L1	no
chr14:68673389:G:A	rs1274646	14	68673389	A	G	0.0062968	no	ER-neutral	CS2	chr14_68117194_69534682	ZFP36L1	no
chr14:68673844:T:C	rs1274647	14	68673844	C	T	0.00646452	no	ER-neutral	CS2	chr14_68117194_69534682	ZFP36L1	no
chr14:68674300:T:G	rs1274649	14	68674300	G	T	0.00584175	no	ER-neutral	CS2	chr14_68117194_69534682	ZFP36L1	no
chr14:68676173:G:A	rs1274650	14	68676173	A	G	0.00688168	no	ER-neutral	CS2	chr14_68117194_69534682	ZFP36L1	no
chr14:68676299:G:A	rs1536455	14	68676299	A	G	0.00636308	no	ER-neutral	CS2	chr14_68117194_69534682	ZFP36L1	no
chr14:68676418:C:T	rs1274651	14	68676418	T	C	0.00675662	no	ER-neutral	CS2	chr14_68117194_69534682	ZFP36L1	no
chr14:68676678:CTTT:C	rs371902365	14	68676678	C	CTTT	0.00551185	no	ER-neutral	CS2	chr14_68117194_69534682	ZFP36L1	no
chr14:68676839:G:A	rs1274654	14	68676839	A	G	0.00613983	no	ER-neutral	CS2	chr14_68117194_69534682	ZFP36L1	no
chr14:68678632:C:T	rs1295780	14	68678632	T	C	0.00652977	no	ER-neutral	CS2	chr14_68117194_69534682	ZFP36L1	no
chr14:68679715:C:G	rs1274657	14	68679715	G	C	0.00631574	no	ER-neutral	CS2	chr14_68117194_69534682	ZFP36L1	no
chr14:68680007:G:A	rs1274658	14	68680007	A	G	0.00657791	no	ER-neutral	CS2	chr14_68117194_69534682	ZFP36L1	no
chr14:68680649:C:G	rs1274659	14	68680649	G	C	0.00633797	no	ER-neutral	CS2	chr14_68117194_69534682	ZFP36L1	no
chr14:68681476:C:T	rs1744947	14	68681476	T	C	0.00912655	no	ER-neutral	CS2	chr14_68117194_69534682	ZFP36L1	no
chr14:68686394:C:T	rs1744949	14	68686394	T	C	0.00715686	no	ER-neutral	CS2	chr14_68117194_69534682	ZFP36L1	no
chr14:68687068:A:T	rs1295781	14	68687068	T	A	0.00514228	no	ER-neutral	CS2	chr14_68117194_69534682	ZFP36L1	no
chr14:68688639:T:C	rs117351774	14	68688639	C	T	0.00585836	no	ER-neutral	CS2	chr14_68117194_69534682	ZFP36L1	no
chr14:68688702:C:T	rs116264287	14	68688702	T	C	0.00584905	no	ER-neutral	CS2	chr14_68117194_69534682	ZFP36L1	no
chr14:68689219:G:A	rs1274661	14	68689219	A	G	0.00585312	no	ER-neutral	CS2	chr14_68117194_69534682	ZFP36L1	no
chr14:68689813:C:G	rs1290939	14	68689813	G	C	0.00584515	no	ER-neutral	CS2	chr14_68117194_69534682	ZFP36L1	no
chr14:68690421:GAA:G	rs35890856	14	68690421	G	GAA	0.00676016	no	ER-neutral	CS2	chr14_68117194_69534682	ZFP36L1	no
chr14:68690442:C:T	rs1295782	14	68690442	T	C	0.0071455	no	ER-neutral	CS2	chr14_68117194_69534682	ZFP36L1	no
chr14:68691487:C:A	rs1299581	14	68691487	A	C	0.0068325	no	ER-neutral	CS2	chr14_68117194_69534682	ZFP36L1	no
chr14:68692650:C:T	rs1751382	14	68692650	T	C	0.00705595	no	ER-neutral	CS2	chr14_68117194_69534682	ZFP36L1	no
chr14:68697788:A:G	rs1315984	14	68697788	G	A	0.00555098	no	ER-neutral	CS2	chr14_68117194_69534682	ZFP36L1	no
chr14:68698230:A:G	rs1314911	14	68698230	G	A	0.00596732	no	ER-neutral	CS2	chr14_68117194_69534682	ZFP36L1	no
chr14:68698372:G:A	rs1314912	14	68698372	A	G	0.00581994	no	ER-neutral	CS2	chr14_68117194_69534682	ZFP36L1	no
chr14:68699370:T:G	rs1316014	14	68699370	G	T	0.00674333	no	ER-neutral	CS2	chr14_68117194_69534682	ZFP36L1	no
chr14:68699594:C:T	rs1314913	14	68699594	T	C	0.00535235	no	ER-neutral	CS2	chr14_68117194_69534682	ZFP36L1	no
chr14:68703076:C:T	rs1314914	14	68703076	T	C	0.00554824	no	ER-neutral	CS2	chr14_68117194_69534682	ZFP36L1	no
chr14:68703741:T:C	rs1314915	14	68703741	C	T	0.00602263	no	ER-neutral	CS2	chr14_68117194_69534682	ZFP36L1	no
chr14:68710834:A:G	rs1314916	14	68710834	G	A	0.00653928	no	ER-neutral	CS2	chr14_68117194_69534682	ZFP36L1	no
chr14:68711676:A:G	rs1314918	14	68711676	G	A	0.00606127	no	ER-neutral	CS2	chr14_68117194_69534682	ZFP36L1	no
chr14:68711973:T:C	rs1314919	14	68711973	C	T	0.00544699	no	ER-neutral	CS2	chr14_68117194_69534682	ZFP36L1	no
chr14:68712521:G:T	rs1080321	14	68712521	T	G	0.00540505	no	ER-neutral	CS2	chr14_68117194_69534682	ZFP36L1	no
chr14:68715167:T:C	rs1744959	14	68715167	C	T	0.00650233	no	ER-neutral	CS2	chr14_68117194_69534682	ZFP36L1	no
chr14:68717917:T:TA	chr14:68717917:T:TA	14	68717917	TA	T	0.00537348	no	ER-neutral	CS2	chr14_68117194_69534682	ZFP36L1	no
chr14:68720610:A:G	rs7155764	14	68720610	G	A	0.00536229	no	ER-neutral	CS2	chr14_68117194_69534682	ZFP36L1	no
chr14:68724790:A:G	rs11628885	14	68724790	G	A	0.00533459	no	ER-neutral	CS2	chr14_68117194_69534682	ZFP36L1	no
chr14:68974410:A:G	rs739874	14	68974410	G	A	0.0234309	no	ER-neutral	CS1	chr14_68117194_69534682	ZFP36L1	no
chr14:68976059:G:A	rs36028293	14	68976059	A	G	0.0216189	no	ER-neutral	CS1	chr14_68117194_69534682	ZFP36L1	yes
chr14:68978514:AG:A	rs35605174	14	68978514	A	AG	0.243787	yes	ER-neutral	CS1	chr14_68117194_69534682	ZFP36L1	yes
chr14:68978984:CA:C	rs35378451	14	68978984	C	CA	0.237445	no	ER-neutral	CS1	chr14_68117194_69534682	ZFP36L1	yes
chr14:68979835:T:C	rs11624333	14	68979835	C	T	0.266037	no	ER-neutral	CS1	chr14_68117194_69534682	ZFP36L1	yes
chr14:68986036:A:T	rs11624097	14	68986036	T	A	0.043822	no	ER-neutral	CS1	chr14_68117194_69534682	ZFP36L1	yes
chr14:68986157:C:T	rs11624164	14	68986157	T	C	0.0564558	no	ER-neutral	CS1	chr14_68117194_69534682	ZFP36L1	yes
chr14:69004126:G:A	rs71423317	14	69004126	A	G	0.0346576	no	ER-neutral	CS1	chr14_68117194_69534682	ZFP36L1	yes
chr14:69005614:G:A	rs34636650	14	69005614	A	G	0.0285851	no	ER-neutral	CS1	chr14_68117194_69534682	ZFP36L1	no
chr14:69005887:G:A	rs71423318	14	69005887	A	G	0.0177528	no	ER-neutral	CS1	chr14_68117194_69534682	ZFP36L1	no
chr14:93069980:G:C	rs72697295	14	93069980	C	G	0.0774348	no	ER-neutral	CS1	chr14_92604072_93616351		yes
chr14:93069989:T:C	rs72697297	14	93069989	C	T	0.0834672	no	ER-neutral	CS1	chr14_92604072_93616351		yes
chr14:93070286:C:T	rs78440108	14	93070286	T	C	0.0934545	yes	ER-neutral	CS1	chr14_92604072_93616351		yes
chr14:93070367:C:T	rs72697299	14	93070367	T	C	0.065536	no	ER-neutral	CS1	chr14_92604072_93616351		yes
chr14:93071536:G:A	rs77503186	14	93071536	A	G	0.0619002	no	ER-neutral	CS1	chr14_92604072_93616351		yes
chr14:93071806:A:G	rs72699804	14	93071806	G	A	0.0603165	no	ER-neutral	CS1	chr14_92604072_93616351		yes
chr14:93072152:T:A	rs75662783	14	93072152	A	T	0.0596239	no	ER-neutral	CS1	chr14_92604072_93616351		yes
chr14:93072317:C:G	rs35629566	14	93072317	G	C	0.0620248	no	ER-neutral	CS1	chr14_92604072_93616351		yes
chr14:93072476:C:A	rs75070309	14	93072476	A	C	0.0623481	no	ER-neutral	CS1	chr14_92604072_93616351		yes
chr14:93074447:C:T	rs79596128	14	93074447	T	C	0.0671012	no	ER-neutral	CS1	chr14_92604072_93616351		yes
chr14:93077611:T:C	rs72699818	14	93077611	C	T	0.0805956	no	ER-neutral	CS1	chr14_92604072_93616351		yes
chr14:93078333:G:C	rs112370326	14	93078333	C	G	0.0713213	no	ER-neutral	CS1	chr14_92604072_93616351		yes
chr14:93086918:A:G	rs8010344	14	93086918	G	A	0.0360557	no	ER-neutral	CS1	chr14_92604072_93616351		yes
chr14:93094298:G:A	rs7141996	14	93094298	A	G	0.0255029	no	ER-neutral	CS1	chr14_92604072_93616351		yes
chr14:93096391:T:C	rs11623779	14	93096391	C	T	0.0265187	no	ER-neutral	CS1	chr14_92604072_93616351		yes
chr14:93098339:G:C	rs11621587	14	93098339	C	G	0.0278309	no	ER-neutral	CS1	chr14_92604072_93616351		yes
chr14:93098617:G:A	rs72699846	14	93098617	A	G	0.020439	no	ER-neutral	CS1	chr14_92604072_93616351		yes
chr14:93099234:T:A	rs11627441	14	93099234	A	T	0.0227352	no	ER-neutral	CS1	chr14_92604072_93616351		yes
chr14:93100024:T:C	rs7146689	14	93100024	C	T	0.0211888	no	ER-neutral	CS1	chr14_92604072_93616351		yes
chr14:93102251:C:T	rs17184313	14	93102251	T	C	0.0193517	no	ER-neutral	CS1	chr14_92604072_93616351		yes
chr14:93103729:G:A	rs7143806	14	93103729	A	G	0.0220442	no	ER-neutral	CS1	chr14_92604072_93616351		yes
chr15:91506422:A:T	rs8028409	15	91506422	T	A	0.04311	no	ER-neutral	CS1	chr15_91009215_92009215		yes
chr15:91506637:T:C	rs8037137	15	91506637	C	T	0.0307819	no	ER-neutral	CS1	chr15_91009215_92009215		yes
chr15:91507495:G:A	rs112770790	15	91507495	A	G	0.0464356	no	ER-neutral	CS1	chr15_91009215_92009215		yes
chr15:91509215:C:A	rs77554484	15	91509215	A	C	0.0907145	no	ER-neutral	CS1	chr15_91009215_92009215		yes
chr15:91512267:G:T	rs2290202	15	91512267	T	G	0.0920978	no	ER-neutral	CS1	chr15_91009215_92009215		yes
chr15:91513157:T:A	rs2890156	15	91513157	A	T	0.117231	yes	ER-neutral	CS1	chr15_91009215_92009215		yes
chr15:91520131:C:T	rs12595025	15	91520131	T	C	0.0537001	no	ER-neutral	CS1	chr15_91009215_92009215		yes
chr15:91520287:G:A	rs12594925	15	91520287	A	G	0.0632591	no	ER-neutral	CS1	chr15_91009215_92009215		yes
chr15:91522092:G:A	rs113343095	15	91522092	A	G	0.0536169	no	ER-neutral	CS1	chr15_91009215_92009215		yes
chr15:91522253:G:A	rs8026714	15	91522253	A	G	0.0416396	no	ER-neutral	CS1	chr15_91009215_92009215		yes
chr15:91528070:C:G	rs2301825	15	91528070	G	C	0.0701546	no	ER-neutral	CS1	chr15_91009215_92009215		yes
chr15:91528875:G:A	rs150333865	15	91528875	A	G	0.0584926	no	ER-neutral	CS1	chr15_91009215_92009215		yes
chr15:91529452:T:C	rs60290423	15	91529452	C	T	0.0582047	no	ER-neutral	CS1	chr15_91009215_92009215		yes
chr15:91531995:C:T	rs12594752	15	91531995	T	C	0.0998288	no	ER-neutral	CS1	chr15_91009215_92009215		yes
chr15:91535329:G:T	rs76119208	15	91535329	T	G	0.0993752	no	ER-neutral	CS1	chr15_91009215_92009215		yes
chr15:91538920:C:T	rs78029804	15	91538920	T	C	0.07764	no	ER-neutral	CS1	chr15_91009215_92009215		yes
chr16:54676358:C:CA	rs79960960	16	54676358	CA	C	0.165012	no	ER-neutral	CS2	chr16_54182064_55182064	IRX5, CRNDE	no
chr16:54677704:TA:T	rs59120231	16	54677704	T	TA	0.142146	no	ER-neutral	CS2	chr16_54182064_55182064	IRX5, CRNDE	no
chr16:54678305:C:T	rs13380763	16	54678305	T	C	0.121172	no	ER-neutral	CS2	chr16_54182064_55182064	IRX5, CRNDE	no
chr16:54679668:G:C	rs7205346	16	54679668	C	G	0.251425	no	ER-neutral	CS1	chr16_54182064_55182064	CRNDE	no
chr16:54679720:CTTT:C	rs34775751	16	54679720	C	CTTT	0.112738	no	ER-neutral	CS2	chr16_54182064_55182064	IRX5, CRNDE	no
chr16:54681404:G:A	rs16953806	16	54681404	A	G	0.149078	no	ER-neutral	CS2	chr16_54182064_55182064	IRX5, CRNDE	no
chr16:54682064:G:A	rs28539243	16	54682064	A	G	0.61261	yes	ER-neutral	CS1	chr16_54182064_55182064	CRNDE	yes
chr16:54683278:C:CAT	rs35903422	16	54683278	CAT	C	0.15218	no	ER-neutral	CS1	chr16_54182064_55182064	CRNDE	yes
chr16:54683802:T:C	rs3893264	16	54683802	C	T	0.553735	yes	ER-neutral	CS2	chr16_54182064_55182064	IRX5, CRNDE	no
chr16:54684620:C:G	rs62034215	16	54684620	G	C	0.192456	no	ER-neutral	CS1	chr16_54182064_55182064	CRNDE	no
chr16:80644373:C:T	rs7404848	16	80644373	T	C	0.0418204	no	ER-neutral	CS1	chr16_80148327_81150805	CDYL2, DYNLRB2, RP11-18F14.4, RP11-525K10.3	yes
chr16:80645301:A:G	rs10468364	16	80645301	G	A	0.0290105	no	ER-neutral	CS1	chr16_80148327_81150805	CDYL2, DYNLRB2, RP11-18F14.4, RP11-525K10.3	yes
chr16:80645662:G:T	rs12446424	16	80645662	T	G	0.0491655	no	ER-neutral	CS1	chr16_80148327_81150805	CDYL2, DYNLRB2, RP11-18F14.4, RP11-525K10.3	yes
chr16:80647384:A:G	rs2316184	16	80647384	G	A	0.122052	no	ER-neutral	CS1	chr16_80148327_81150805	CDYL2, DYNLRB2, RP11-18F14.4, RP11-525K10.3	yes
chr16:80647550:A:G	rs896625	16	80647550	G	A	0.0878457	no	ER-neutral	CS1	chr16_80148327_81150805	CDYL2, DYNLRB2, RP11-18F14.4, RP11-525K10.3	yes
chr16:80648048:C:G	rs9938021	16	80648048	G	C	0.0817447	no	ER-neutral	CS1	chr16_80148327_81150805	CDYL2, DYNLRB2, RP11-18F14.4, RP11-525K10.3	yes
chr16:80648296:A:G	rs7500067	16	80648296	G	A	0.104764	no	ER-neutral	CS1	chr16_80148327_81150805	CDYL2, DYNLRB2, RP11-18F14.4, RP11-525K10.3	yes
chr16:80648327:A:G	rs7499149	16	80648327	G	A	0.175364	yes	ER-neutral	CS1	chr16_80148327_81150805	CDYL2, DYNLRB2, RP11-18F14.4, RP11-525K10.3	yes
chr16:80650805:A:G	rs13329835	16	80650805	G	A	0.13808	no	ER-neutral	CS1	chr16_80148327_81150805	CDYL2, DYNLRB2, RP11-18F14.4, RP11-525K10.3	yes
chr16:80651180:A:G	rs879843	16	80651180	G	A	0.094247	no	ER-neutral	CS1	chr16_80148327_81150805	CDYL2, DYNLRB2, RP11-18F14.4, RP11-525K10.3	yes
chr16:80651660:T:C	rs873994	16	80651660	C	T	0.0696452	no	ER-neutral	CS1	chr16_80148327_81150805	CDYL2, DYNLRB2, RP11-18F14.4, RP11-525K10.3	yes
chr16:80651932:A:G	rs2167671	16	80651932	G	A	0.0356621	no	ER-neutral	CS1	chr16_80148327_81150805	CDYL2, DYNLRB2, RP11-18F14.4, RP11-525K10.3	yes
chr17:28720171:A:G	rs28405767	17	28720171	G	A	0.0110904	no	ER-neutral	CS2	chr17_28711667_29730520		no
chr17:28725256:C:T	rs72624993	17	28725256	T	C	0.0091653	no	ER-neutral	CS2	chr17_28711667_29730520		no
chr17:28725282:T:A	rs73277561	17	28725282	A	T	0.0128034	no	ER-neutral	CS2	chr17_28711667_29730520		no
chr17:28727838:G:A	rs9915746	17	28727838	A	G	0.0110911	no	ER-neutral	CS2	chr17_28711667_29730520		no
chr17:28729091:C:T	rs4366762	17	28729091	T	C	0.0103481	no	ER-neutral	CS2	chr17_28711667_29730520		no
chr17:28729277:A:T	rs4567783	17	28729277	T	A	0.0110171	no	ER-neutral	CS2	chr17_28711667_29730520		no
chr17:28730990:CAA:C	rs149142328	17	28730990	C	CAA	0.0111293	no	ER-neutral	CS2	chr17_28711667_29730520		no
chr17:28735039:A:G	rs138840866	17	28735039	G	A	0.00829555	no	ER-neutral	CS2	chr17_28711667_29730520		no
chr17:28745479:A:G	rs76754437	17	28745479	G	A	0.0110237	no	ER-neutral	CS2	chr17_28711667_29730520		no
chr17:28761847:A:G	rs17731187	17	28761847	G	A	0.00826748	no	ER-neutral	CS2	chr17_28711667_29730520		no
chr17:28765160:G:T	rs11650970	17	28765160	T	G	0.0110746	no	ER-neutral	CS2	chr17_28711667_29730520		no
chr17:28775566:G:A	rs9906481	17	28775566	A	G	0.0109033	no	ER-neutral	CS2	chr17_28711667_29730520		no
chr17:28792066:ACTTTTT:A	rs71902832	17	28792066	A	ACTTTTT	0.0109979	no	ER-neutral	CS2	chr17_28711667_29730520		no
chr17:28793317:T:C	rs10491108	17	28793317	C	T	0.0109996	no	ER-neutral	CS2	chr17_28711667_29730520		no
chr17:28797369:A:ATG	rs201275066	17	28797369	ATG	A	0.0141679	no	ER-neutral	CS2	chr17_28711667_29730520		no
chr17:28809528:C:T	rs9911550	17	28809528	T	C	0.0100425	no	ER-neutral	CS2	chr17_28711667_29730520		no
chr17:28813624:G:A	rs9900051	17	28813624	A	G	0.00986229	no	ER-neutral	CS2	chr17_28711667_29730520		no
chr17:28814588:C:A	rs79963219	17	28814588	A	C	0.0102081	no	ER-neutral	CS2	chr17_28711667_29730520		no
chr17:28822666:T:C	rs11650851	17	28822666	C	T	0.00984707	no	ER-neutral	CS2	chr17_28711667_29730520		no
chr17:28826360:C:CT	chr17:28826360:C:CT	17	28826360	CT	C	0.0164721	no	ER-neutral	CS2	chr17_28711667_29730520		yes
chr17:28832272:G:T	rs9895767	17	28832272	T	G	0.00930485	no	ER-neutral	CS2	chr17_28711667_29730520		no
chr17:28848100:A:G	rs11653669	17	28848100	G	A	0.00945916	no	ER-neutral	CS2	chr17_28711667_29730520		no
chr17:28852288:G:T	rs9913935	17	28852288	T	G	0.0094362	no	ER-neutral	CS2	chr17_28711667_29730520		no
chr17:28859432:G:A	rs11656328	17	28859432	A	G	0.0372785	no	ER-neutral	CS2	chr17_28711667_29730520		no
chr17:28859809:C:T	rs73987935	17	28859809	T	C	0.0432261	no	ER-neutral	CS2	chr17_28711667_29730520		no
chr17:28862267:G:A	rs11650766	17	28862267	A	G	0.0462555	no	ER-neutral	CS2	chr17_28711667_29730520		no
chr17:28863688:G:A	rs144068268	17	28863688	A	G	0.0458721	no	ER-neutral	CS2	chr17_28711667_29730520		no
chr17:28863750:G:A	rs145646636	17	28863750	A	G	0.0247155	no	ER-neutral	CS2	chr17_28711667_29730520		no
chr17:28864066:G:GC	chr17:28864066:G:GC	17	28864066	GC	G	0.029344	no	ER-neutral	CS2	chr17_28711667_29730520		no
chr17:28864713:T:G	rs11655579	17	28864713	G	T	0.037753	no	ER-neutral	CS2	chr17_28711667_29730520		no
chr17:28865661:A:G	rs9897725	17	28865661	G	A	0.0383908	no	ER-neutral	CS2	chr17_28711667_29730520		no
chr17:28866043:G:A	rs73987940	17	28866043	A	G	0.0382435	no	ER-neutral	CS2	chr17_28711667_29730520		no
chr17:28866111:C:A	rs73987941	17	28866111	A	C	0.0389145	no	ER-neutral	CS2	chr17_28711667_29730520		no
chr17:28866565:C:CCG	rs139993690	17	28866565	CCG	C	0.0232796	no	ER-neutral	CS2	chr17_28711667_29730520		no
chr17:28866590:T:A	rs11658150	17	28866590	A	T	0.0394514	no	ER-neutral	CS2	chr17_28711667_29730520		no
chr17:28866650:A:G	rs11657237	17	28866650	G	A	0.0583368	no	ER-neutral	CS2	chr17_28711667_29730520		no
chr17:28867153:C:T	rs11653492	17	28867153	T	C	0.0413686	no	ER-neutral	CS2	chr17_28711667_29730520		no
chr17:28867862:G:C	rs9911207	17	28867862	C	G	0.0740269	yes	ER-neutral	CS2	chr17_28711667_29730520		no
chr17:28867959:C:T	rs11653789	17	28867959	T	C	0.0378934	no	ER-neutral	CS2	chr17_28711667_29730520		no
chr17:28868339:T:C	rs9898690	17	28868339	C	T	0.0394204	no	ER-neutral	CS2	chr17_28711667_29730520		no
chr17:28869617:A:T	rs9901241	17	28869617	T	A	0.0377151	no	ER-neutral	CS2	chr17_28711667_29730520		no
chr17:28871957:T:C	rs9895981	17	28871957	C	T	0.0331766	no	ER-neutral	CS2	chr17_28711667_29730520		no
chr17:28872165:A:C	rs80112932	17	28872165	C	A	0.0333898	no	ER-neutral	CS2	chr17_28711667_29730520		no
chr17:28872713:G:A	rs9894857	17	28872713	A	G	0.0244198	no	ER-neutral	CS2	chr17_28711667_29730520		no
chr17:28873230:A:G	rs11867245	17	28873230	G	A	0.0244889	no	ER-neutral	CS2	chr17_28711667_29730520		no
chr17:28875566:G:A	rs9903995	17	28875566	A	G	0.0178213	no	ER-neutral	CS2	chr17_28711667_29730520		no
chr17:28875925:CT:CTT	rs34434675	17	28875925	CTT	CT	0.0169687	no	ER-neutral	CS2	chr17_28711667_29730520		no
chr17:28878719:C:A	rs73987946	17	28878719	A	C	0.010667	no	ER-neutral	CS2	chr17_28711667_29730520		no
chr17:28878966:C:T	rs73987947	17	28878966	T	C	0.010727	no	ER-neutral	CS2	chr17_28711667_29730520		no
chr17:28884991:G:A	rs56316001	17	28884991	A	G	0.0129608	no	ER-neutral	CS2	chr17_28711667_29730520		no
chr17:28887134:G:A	rs111780165	17	28887134	A	G	0.0115745	no	ER-neutral	CS2	chr17_28711667_29730520		no
chr17:40578033:T:C	rs138672638	17	40578033	C	T	0.0661907	no	ER-neutral	CS1	chr17_40336389_41336389		yes
chr17:40663916:G:A	rs138224795	17	40663916	A	G	0.0595089	no	ER-neutral	CS1	chr17_40336389_41336389		yes
chr17:40664072:G:A	rs141815387	17	40664072	A	G	0.0304779	no	ER-neutral	CS1	chr17_40336389_41336389		yes
chr17:40671818:G:A	rs111466029	17	40671818	A	G	0.0346671	no	ER-neutral	CS1	chr17_40336389_41336389		yes
chr17:40697551:A:C	rs142053364	17	40697551	C	A	0.0351054	no	ER-neutral	CS1	chr17_40336389_41336389		no
chr17:40744470:G:A	rs149370081	17	40744470	A	G	0.0787219	no	ER-neutral	CS1	chr17_40336389_41336389		no
chr17:40824339:G:A	rs200210041	17	40824339	A	G	0.0390659	no	ER-neutral	CS1	chr17_40336389_41336389		no
chr17:40828929:G:A	chr17:40828929:G:A	17	40828929	A	G	0.0423102	no	ER-neutral	CS1	chr17_40336389_41336389		no
chr17:40836389:C:T	rs72826962	17	40836389	T	C	0.113447	no	ER-neutral	CS1	chr17_40336389_41336389		no
chr17:40941657:G:A	rs139916825	17	40941657	A	G	0.132132	no	ER-neutral	CS1	chr17_40336389_41336389		yes
chr17:40951030:G:A	rs72826975	17	40951030	A	G	0.132757	no	ER-neutral	CS1	chr17_40336389_41336389		yes
chr17:40959294:G:A	rs151329939	17	40959294	A	G	0.134057	no	ER-neutral	CS1	chr17_40336389_41336389		no
chr17:40972151:G:GC	chr17:40972151:G:GC	17	40972151	GC	G	0.185936	yes	ER-neutral	CS1	chr17_40336389_41336389		yes
chr17:43752566:C:T	rs62055662	17	43752566	T	C	0.00299517	no	ER-neutral	CS2	chr17_43752468_44752468	KANSL1	yes
chr17:43753454:A:G	rs62055663	17	43753454	G	A	0.00223912	no	ER-neutral	CS2	chr17_43752468_44752468	KANSL1	no
chr17:43753642:A:G	rs62055664	17	43753642	G	A	0.00225955	no	ER-neutral	CS2	chr17_43752468_44752468	KANSL1	yes
chr17:43754010:T:C	rs76717812	17	43754010	C	T	0.00346308	no	ER-neutral	CS2	chr17_43752468_44752468	KANSL1	no
chr17:43754099:G:A	rs17687667	17	43754099	A	G	0.00681799	no	ER-neutral	CS2	chr17_43752468_44752468	KANSL1	yes
chr17:43754209:G:C	rs79073784	17	43754209	C	G	0.00288919	no	ER-neutral	CS2	chr17_43752468_44752468	KANSL1	yes
chr17:43754505:A:C	rs62055665	17	43754505	C	A	0.00233792	no	ER-neutral	CS2	chr17_43752468_44752468	KANSL1	yes
chr17:43754569:G:A	rs62055689	17	43754569	A	G	0.00233747	no	ER-neutral	CS2	chr17_43752468_44752468	KANSL1	no
chr17:43754576:C:G	rs62055690	17	43754576	G	C	0.00249181	no	ER-neutral	CS2	chr17_43752468_44752468	KANSL1	no
chr17:43754850:T:C	rs62055691	17	43754850	C	T	0.00234638	no	ER-neutral	CS2	chr17_43752468_44752468	KANSL1	yes
chr17:43754909:A:G	rs62055692	17	43754909	G	A	0.00234757	no	ER-neutral	CS2	chr17_43752468_44752468	KANSL1	yes
chr17:43756171:A:AAAAC	chr17:43756171:A:AAAAC	17	43756171	AAAAC	A	0.00238385	no	ER-neutral	CS2	chr17_43752468_44752468	KANSL1	no
chr17:43756340:T:C	rs74398257	17	43756340	C	T	0.00317679	no	ER-neutral	CS2	chr17_43752468_44752468	KANSL1	yes
chr17:43756376:G:C	rs17687740	17	43756376	C	G	0.00235657	no	ER-neutral	CS2	chr17_43752468_44752468	KANSL1	no
chr17:43756458:G:A	rs872972	17	43756458	A	G	0.00230977	no	ER-neutral	CS2	chr17_43752468_44752468	KANSL1	no
chr17:43756466:T:C	rs757503	17	43756466	C	T	0.0022412	no	ER-neutral	CS2	chr17_43752468_44752468	KANSL1	no
chr17:43756506:C:T	rs757502	17	43756506	T	C	0.00246962	no	ER-neutral	CS2	chr17_43752468_44752468	KANSL1	no
chr17:43756685:A:G	rs757501	17	43756685	G	A	0.00327133	no	ER-neutral	CS2	chr17_43752468_44752468	KANSL1	no
chr17:43756833:C:A	rs757500	17	43756833	A	C	0.002902	no	ER-neutral	CS2	chr17_43752468_44752468	KANSL1	no
chr17:43756910:T:C	rs62055693	17	43756910	C	T	0.00208994	no	ER-neutral	CS2	chr17_43752468_44752468	KANSL1	yes
chr17:43757161:C:T	rs78487840	17	43757161	T	C	0.00213176	no	ER-neutral	CS2	chr17_43752468_44752468	KANSL1	no
chr17:43757776:T:C	chr17:43757776:T:C	17	43757776	C	T	0.00320978	no	ER-neutral	CS2	chr17_43752468_44752468	KANSL1	no
chr17:43757777:C:T	chr17:43757777:C:T	17	43757777	T	C	0.00214367	no	ER-neutral	CS2	chr17_43752468_44752468	KANSL1	no
chr17:43758011:G:C	rs55651627	17	43758011	C	G	0.00211734	no	ER-neutral	CS2	chr17_43752468_44752468	KANSL1	no
chr17:43758078:G:A	rs112155389	17	43758078	A	G	0.00212532	no	ER-neutral	CS2	chr17_43752468_44752468	KANSL1	no
chr17:43758116:AAAAG:A	chr17:43758116:AAAAG:A	17	43758116	A	AAAAG	0.00209386	no	ER-neutral	CS2	chr17_43752468_44752468	KANSL1	no
chr17:43758125:A:G	rs62055696	17	43758125	G	A	0.00212336	no	ER-neutral	CS2	chr17_43752468_44752468	KANSL1	no
chr17:43758148:C:T	rs62055697	17	43758148	T	C	0.00212276	no	ER-neutral	CS2	chr17_43752468_44752468	KANSL1	yes
chr17:43758238:C:T	rs62055698	17	43758238	T	C	0.00211619	no	ER-neutral	CS2	chr17_43752468_44752468	KANSL1	no
chr17:43758382:T:C	rs17761046	17	43758382	C	T	0.00333177	no	ER-neutral	CS2	chr17_43752468_44752468	KANSL1	no
chr17:43758742:T:C	rs62055700	17	43758742	C	T	0.00210055	no	ER-neutral	CS2	chr17_43752468_44752468	KANSL1	no
chr17:43758787:G:A	rs62055701	17	43758787	A	G	0.00209891	no	ER-neutral	CS2	chr17_43752468_44752468	KANSL1	no
chr17:43758790:C:T	rs62055702	17	43758790	T	C	0.00325042	no	ER-neutral	CS2	chr17_43752468_44752468	KANSL1	no
chr17:43758885:A:G	rs112431991	17	43758885	G	A	0.0033197	no	ER-neutral	CS2	chr17_43752468_44752468	KANSL1	no
chr17:43758887:A:G	rs76539714	17	43758887	G	A	0.00209084	no	ER-neutral	CS2	chr17_43752468_44752468	KANSL1	no
chr17:43759048:T:C	rs17687838	17	43759048	C	T	0.0034628	no	ER-neutral	CS2	chr17_43752468_44752468	KANSL1	no
chr17:43759426:C:T	rs76333921	17	43759426	T	C	0.00332176	no	ER-neutral	CS2	chr17_43752468_44752468	KANSL1	no
chr17:43759431:C:T	rs76453925	17	43759431	T	C	0.00295253	no	ER-neutral	CS2	chr17_43752468_44752468	KANSL1	no
chr17:43759719:A:G	rs17687849	17	43759719	G	A	0.00339437	no	ER-neutral	CS2	chr17_43752468_44752468	KANSL1	no
chr17:43760080:C:A	rs56400821	17	43760080	A	C	0.00205122	no	ER-neutral	CS2	chr17_43752468_44752468	KANSL1	yes
chr17:43760192:A:G	rs112169475	17	43760192	G	A	0.00218347	no	ER-neutral	CS2	chr17_43752468_44752468	KANSL1	no
chr17:43760199:C:T	rs113728380	17	43760199	T	C	0.00230288	no	ER-neutral	CS2	chr17_43752468_44752468	KANSL1	yes
chr17:43760374:A:AT	chr17:43760374:A:AT	17	43760374	AT	A	0.0021622	no	ER-neutral	CS2	chr17_43752468_44752468	KANSL1	no
chr17:43760389:A:G	rs17761100	17	43760389	G	A	0.00218267	no	ER-neutral	CS2	chr17_43752468_44752468	KANSL1	no
chr17:43760516:A:T	rs17761124	17	43760516	T	A	0.00331569	no	ER-neutral	CS2	chr17_43752468_44752468	KANSL1	no
chr17:43760577:G:A	rs62055704	17	43760577	A	G	0.00220516	no	ER-neutral	CS2	chr17_43752468_44752468	KANSL1	no
chr17:43760599:A:C	rs62055705	17	43760599	C	A	0.0032135	no	ER-neutral	CS2	chr17_43752468_44752468	KANSL1	no
chr17:43760685:T:C	rs62055706	17	43760685	C	T	0.00328144	no	ER-neutral	CS2	chr17_43752468_44752468	KANSL1	no
chr17:43760759:AT:A	chr17:43760759:AT:A	17	43760759	A	AT	0.00316746	no	ER-neutral	CS2	chr17_43752468_44752468	KANSL1	no
chr17:43761381:A:G	rs75115093	17	43761381	G	A	0.00226497	no	ER-neutral	CS2	chr17_43752468_44752468	KANSL1	no
chr17:43761482:T:C	rs62055707	17	43761482	C	T	0.00226469	no	ER-neutral	CS2	chr17_43752468_44752468	KANSL1	no
chr17:43761856:C:T	rs2049515	17	43761856	T	C	0.00298045	no	ER-neutral	CS2	chr17_43752468_44752468	KANSL1	yes
chr17:43761939:G:C	rs2158474	17	43761939	C	G	0.00310376	no	ER-neutral	CS2	chr17_43752468_44752468	KANSL1	yes
chr17:43761974:C:A	rs62055708	17	43761974	A	C	0.0022728	no	ER-neutral	CS2	chr17_43752468_44752468	KANSL1	no
chr17:43761985:A:T	rs76927677	17	43761985	T	A	0.00276823	no	ER-neutral	CS2	chr17_43752468_44752468	KANSL1	yes
chr17:43762255:T:C	rs17761207	17	43762255	C	T	0.00223717	no	ER-neutral	CS2	chr17_43752468_44752468	KANSL1	no
chr17:43762429:C:T	rs62055709	17	43762429	T	C	0.00212074	no	ER-neutral	CS2	chr17_43752468_44752468	KANSL1	yes
chr17:43762537:T:A	rs62055710	17	43762537	A	T	0.00220997	no	ER-neutral	CS2	chr17_43752468_44752468	KANSL1	no
chr17:43762554:A:G	rs62055711	17	43762554	G	A	0.00220881	no	ER-neutral	CS2	chr17_43752468_44752468	KANSL1	no
chr17:43762594:A:T	rs17688002	17	43762594	T	A	0.00282469	no	ER-neutral	CS2	chr17_43752468_44752468	KANSL1	no
chr17:43762846:A:G	rs2040846	17	43762846	G	A	0.00222541	no	ER-neutral	CS2	chr17_43752468_44752468	KANSL1	yes
chr17:43763007:T:C	rs4486953	17	43763007	C	T	0.00219294	no	ER-neutral	CS2	chr17_43752468_44752468	KANSL1	no
chr17:43763202:G:A	rs17688032	17	43763202	A	G	0.0034081	no	ER-neutral	CS2	chr17_43752468_44752468	KANSL1	no
chr17:43763241:C:T	rs17688056	17	43763241	T	C	0.00218847	no	ER-neutral	CS2	chr17_43752468_44752468	KANSL1	no
chr17:43763935:A:G	rs17688068	17	43763935	G	A	0.00353565	no	ER-neutral	CS2	chr17_43752468_44752468	KANSL1	no
chr17:43764027:GGCCGAGGTGAGAGGCT:G	rs199798669	17	43764027	G	GGCCGAGGTGAGAGGCT	0.00216322	no	ER-neutral	CS2	chr17_43752468_44752468	KANSL1	no
chr17:43764378:G:A	rs77220413	17	43764378	A	G	0.0036378	no	ER-neutral	CS2	chr17_43752468_44752468	KANSL1	no
chr17:43764565:A:G	rs62055712	17	43764565	G	A	0.00344615	no	ER-neutral	CS2	chr17_43752468_44752468	KANSL1	no
chr17:43764685:C:T	rs62055713	17	43764685	T	C	0.00234428	no	ER-neutral	CS2	chr17_43752468_44752468	KANSL1	no
chr17:43764796:G:T	rs62055714	17	43764796	T	G	0.00294403	no	ER-neutral	CS2	chr17_43752468_44752468	KANSL1	no
chr17:43764847:G:A	rs62055715	17	43764847	A	G	0.00350124	no	ER-neutral	CS2	chr17_43752468_44752468	KANSL1	no
chr17:43764987:G:A	rs17688090	17	43764987	A	G	0.00229183	no	ER-neutral	CS2	chr17_43752468_44752468	KANSL1	no
chr17:43765080:A:G	rs17688126	17	43765080	G	A	0.00326598	no	ER-neutral	CS2	chr17_43752468_44752468	KANSL1	no
chr17:43765381:G:C	rs77310586	17	43765381	C	G	0.00212522	no	ER-neutral	CS2	chr17_43752468_44752468	KANSL1	yes
chr17:43765450:G:A	rs17761387	17	43765450	A	G	0.00411343	no	ER-neutral	CS2	chr17_43752468_44752468	KANSL1	yes
chr17:43765778:C:T	rs62055716	17	43765778	T	C	0.00309241	no	ER-neutral	CS2	chr17_43752468_44752468	KANSL1	no
chr17:43766352:G:C	rs17688205	17	43766352	C	G	0.00373649	no	ER-neutral	CS2	chr17_43752468_44752468	KANSL1	no
chr17:43766494:A:AC	rs180852499	17	43766494	AC	A	0.00215682	no	ER-neutral	CS2	chr17_43752468_44752468	KANSL1	no
chr17:43766497:T:C	chr17:43766497:T:C	17	43766497	C	T	0.00297708	no	ER-neutral	CS2	chr17_43752468_44752468	KANSL1	no
chr17:43766754:C:T	rs17688249	17	43766754	T	C	0.00373609	no	ER-neutral	CS2	chr17_43752468_44752468	KANSL1	yes
chr17:43767188:G:C	rs2040845	17	43767188	C	G	0.00222567	no	ER-neutral	CS2	chr17_43752468_44752468	KANSL1	yes
chr17:43767219:A:C	rs2040844	17	43767219	C	A	0.00317341	no	ER-neutral	CS2	chr17_43752468_44752468	KANSL1	yes
chr17:43767538:A:G	rs62055751	17	43767538	G	A	0.00427002	no	ER-neutral	CS2	chr17_43752468_44752468	KANSL1	yes
chr17:43767628:G:A	rs62055752	17	43767628	A	G	0.00341829	no	ER-neutral	CS2	chr17_43752468_44752468	KANSL1	yes
chr17:43767631:G:A	rs62055753	17	43767631	A	G	0.00219845	no	ER-neutral	CS2	chr17_43752468_44752468	KANSL1	yes
chr17:43767815:C:T	rs17688296	17	43767815	T	C	0.00217508	no	ER-neutral	CS2	chr17_43752468_44752468	KANSL1	yes
chr17:43768230:C:G	rs62055754	17	43768230	G	C	0.00217173	no	ER-neutral	CS2	chr17_43752468_44752468	KANSL1	yes
chr17:43768346:G:A	rs78471340	17	43768346	A	G	0.00217058	no	ER-neutral	CS2	chr17_43752468_44752468	KANSL1	yes
chr17:43768347:C:T	rs78052495	17	43768347	T	C	0.00217064	no	ER-neutral	CS2	chr17_43752468_44752468	KANSL1	yes
chr17:43768467:C:T	rs56100013	17	43768467	T	C	0.00209474	no	ER-neutral	CS2	chr17_43752468_44752468	KANSL1	yes
chr17:43768496:C:T	rs55980621	17	43768496	T	C	0.00214531	no	ER-neutral	CS2	chr17_43752468_44752468	KANSL1	no
chr17:43768501:C:T	rs55669046	17	43768501	T	C	0.00217045	no	ER-neutral	CS2	chr17_43752468_44752468	KANSL1	yes
chr17:43768621:AG:A	chr17:43768621:AG:A	17	43768621	A	AG	0.00217816	no	ER-neutral	CS2	chr17_43752468_44752468	KANSL1	yes
chr17:43768633:G:A	rs56323832	17	43768633	A	G	0.00217574	no	ER-neutral	CS2	chr17_43752468_44752468	KANSL1	yes
chr17:43768703:C:T	rs55972157	17	43768703	T	C	0.00218109	no	ER-neutral	CS2	chr17_43752468_44752468	KANSL1	no
chr17:43768727:G:A	rs56110538	17	43768727	A	G	0.00305042	no	ER-neutral	CS2	chr17_43752468_44752468	KANSL1	no
chr17:43769088:T:C	rs17761581	17	43769088	C	T	0.00275073	no	ER-neutral	CS2	chr17_43752468_44752468	KANSL1	no
chr17:43769277:C:G	rs55840731	17	43769277	G	C	0.0023614	no	ER-neutral	CS2	chr17_43752468_44752468	KANSL1	yes
chr17:43769321:A:C	rs56283089	17	43769321	C	A	0.0021576	no	ER-neutral	CS2	chr17_43752468_44752468	KANSL1	yes
chr17:43769516:C:A	rs56312737	17	43769516	A	C	0.00269083	no	ER-neutral	CS2	chr17_43752468_44752468	KANSL1	yes
chr17:43769819:AAAATT:A	chr17:43769819:AAAATT:A	17	43769819	A	AAAATT	0.00309839	no	ER-neutral	CS2	chr17_43752468_44752468	KANSL1	yes
chr17:43770416:T:C	rs74765707	17	43770416	C	T	0.00217751	no	ER-neutral	CS2	chr17_43752468_44752468	KANSL1	no
chr17:43770443:T:C	rs62056861	17	43770443	C	T	0.00217932	no	ER-neutral	CS2	chr17_43752468_44752468	KANSL1	no
chr17:43770595:A:G	rs62056863	17	43770595	G	A	0.00220791	no	ER-neutral	CS2	chr17_43752468_44752468	KANSL1	yes
chr17:43770995:G:A	rs62056864	17	43770995	A	G	0.0022067	no	ER-neutral	CS2	chr17_43752468_44752468	KANSL1	yes
chr17:43771193:T:C	rs62056865	17	43771193	C	T	0.00222669	no	ER-neutral	CS2	chr17_43752468_44752468	KANSL1	yes
chr17:43771493:G:A	rs62056866	17	43771493	A	G	0.00300591	no	ER-neutral	CS2	chr17_43752468_44752468	KANSL1	yes
chr17:43771627:A:G	rs62056867	17	43771627	G	A	0.00313904	no	ER-neutral	CS2	chr17_43752468_44752468	KANSL1	yes
chr17:43772018:G:T	rs56200760	17	43772018	T	G	0.00283269	no	ER-neutral	CS2	chr17_43752468_44752468	KANSL1	yes
chr17:43772109:C:A	rs17688391	17	43772109	A	C	0.00231543	no	ER-neutral	CS2	chr17_43752468_44752468	KANSL1	yes
chr17:43772251:C:T	rs17688410	17	43772251	T	C	0.00232137	no	ER-neutral	CS2	chr17_43752468_44752468	KANSL1	yes
chr17:43772407:C:T	rs55927630	17	43772407	T	C	0.00269847	no	ER-neutral	CS2	chr17_43752468_44752468	KANSL1	yes
chr17:43772540:G:A	rs17688434	17	43772540	A	G	0.00368324	no	ER-neutral	CS2	chr17_43752468_44752468	KANSL1	yes
chr17:43773085:G:A	rs17688452	17	43773085	A	G	0.00227088	no	ER-neutral	CS2	chr17_43752468_44752468	KANSL1	yes
chr17:43773124:A:C	rs10491144	17	43773124	C	A	0.00248607	no	ER-neutral	CS2	chr17_43752468_44752468	KANSL1	yes
chr17:43773248:A:T	rs10491143	17	43773248	T	A	0.00275562	no	ER-neutral	CS2	chr17_43752468_44752468	KANSL1	yes
chr17:43773447:T:C	rs62056869	17	43773447	C	T	0.00274394	no	ER-neutral	CS2	chr17_43752468_44752468	KANSL1	yes
chr17:43773525:T:TAAAA	rs200714673	17	43773525	TAAAA	T	0.0022126	no	ER-neutral	CS2	chr17_43752468_44752468	KANSL1	no
chr17:43773607:T:G	rs17688511	17	43773607	G	T	0.00250772	no	ER-neutral	CS2	chr17_43752468_44752468	KANSL1	yes
chr17:43773784:C:A	rs62056870	17	43773784	A	C	0.00288985	no	ER-neutral	CS2	chr17_43752468_44752468	KANSL1	yes
chr17:43773877:A:T	rs17688534	17	43773877	T	A	0.00300822	no	ER-neutral	CS2	chr17_43752468_44752468	KANSL1	yes
chr17:43773943:A:G	rs17688558	17	43773943	G	A	0.0022981	no	ER-neutral	CS2	chr17_43752468_44752468	KANSL1	yes
chr17:43774255:TAGCC:T	chr17:43774255:TAGCC:T	17	43774255	T	TAGCC	0.00230683	no	ER-neutral	CS2	chr17_43752468_44752468	KANSL1	yes
chr17:43774408:A:AAGAAAGAAAGAG	rs201825478	17	43774408	AAGAAAGAAAGAG	A	0.00231783	no	ER-neutral	CS2	chr17_43752468_44752468	KANSL1	yes
chr17:43774497:A:T	rs56162163	17	43774497	T	A	0.00231721	no	ER-neutral	CS2	chr17_43752468_44752468	KANSL1	yes
chr17:43774845:C:T	rs56391096	17	43774845	T	C	0.00292055	no	ER-neutral	CS2	chr17_43752468_44752468	KANSL1	yes
chr17:43774959:T:C	rs17761838	17	43774959	C	T	0.00269063	no	ER-neutral	CS2	chr17_43752468_44752468	KANSL1	yes
chr17:43775015:T:C	rs62056872	17	43775015	C	T	0.00270797	no	ER-neutral	CS2	chr17_43752468_44752468	KANSL1	yes
chr17:43775145:G:A	rs12150141	17	43775145	A	G	0.00260999	no	ER-neutral	CS2	chr17_43752468_44752468	KANSL1	yes
chr17:43775212:CCTT:C	chr17:43775212:CCTT:C	17	43775212	C	CCTT	0.00237222	no	ER-neutral	CS2	chr17_43752468_44752468	KANSL1	yes
chr17:43775402:T:C	rs12150608	17	43775402	C	T	0.0028208	no	ER-neutral	CS2	chr17_43752468_44752468	KANSL1	yes
chr17:43775479:T:C	rs12150610	17	43775479	C	T	0.00293012	no	ER-neutral	CS2	chr17_43752468_44752468	KANSL1	yes
chr17:43775546:A:G	rs12150547	17	43775546	G	A	0.00295566	no	ER-neutral	CS2	chr17_43752468_44752468	KANSL1	yes
chr17:43775929:C:G	rs17688682	17	43775929	G	C	0.00220572	no	ER-neutral	CS2	chr17_43752468_44752468	KANSL1	yes
chr17:43776061:C:T	rs12150454	17	43776061	T	C	0.00286315	no	ER-neutral	CS2	chr17_43752468_44752468	KANSL1	yes
chr17:43776242:A:G	rs12150091	17	43776242	G	A	0.00283258	no	ER-neutral	CS2	chr17_43752468_44752468	KANSL1	yes
chr17:43776371:C:T	rs12150464	17	43776371	T	C	0.00212604	no	ER-neutral	CS2	chr17_43752468_44752468	KANSL1	yes
chr17:43776391:G:C	rs12150435	17	43776391	C	G	0.00212576	no	ER-neutral	CS2	chr17_43752468_44752468	KANSL1	yes
chr17:43776425:C:T	rs112972619	17	43776425	T	C	0.00291122	no	ER-neutral	CS2	chr17_43752468_44752468	KANSL1	no
chr17:43776741:T:C	rs76761706	17	43776741	C	T	0.00210707	no	ER-neutral	CS2	chr17_43752468_44752468	KANSL1	yes
chr17:43776742:T:C	rs80143279	17	43776742	C	T	0.00210639	no	ER-neutral	CS2	chr17_43752468_44752468	KANSL1	yes
chr17:43776787:C:T	rs17761985	17	43776787	T	C	0.00269291	no	ER-neutral	CS2	chr17_43752468_44752468	KANSL1	yes
chr17:43776945:T:C	rs62056873	17	43776945	C	T	0.00264896	no	ER-neutral	CS2	chr17_43752468_44752468	KANSL1	no
chr17:43777542:A:G	rs17688767	17	43777542	G	A	0.00293996	no	ER-neutral	CS2	chr17_43752468_44752468	KANSL1	no
chr17:43777578:C:T	rs62056874	17	43777578	T	C	0.00210254	no	ER-neutral	CS2	chr17_43752468_44752468	KANSL1	no
chr17:43777710:T:C	rs17688773	17	43777710	C	T	0.00278424	no	ER-neutral	CS2	chr17_43752468_44752468	KANSL1	no
chr17:43777745:C:A	rs17762073	17	43777745	A	C	0.00313047	no	ER-neutral	CS2	chr17_43752468_44752468	KANSL1	no
chr17:43777835:TATCCTGCTTCCC:T	chr17:43777835:TATCCTGCTTCCC:T	17	43777835	T	TATCCTGCTTCCC	0.00214456	no	ER-neutral	CS2	chr17_43752468_44752468	KANSL1	no
chr17:43777957:AATC:A	rs140500355	17	43777957	A	AATC	0.00339952	no	ER-neutral	CS2	chr17_43752468_44752468	KANSL1	yes
chr17:43778003:T:A	rs62056875	17	43778003	A	T	0.00345998	no	ER-neutral	CS2	chr17_43752468_44752468	KANSL1	no
chr17:43778315:CA:C	chr17:43778315:CA:C	17	43778315	C	CA	0.00250933	no	ER-neutral	CS2	chr17_43752468_44752468	KANSL1	no
chr17:43778406:A:G	rs17688875	17	43778406	G	A	0.00247079	no	ER-neutral	CS2	chr17_43752468_44752468	KANSL1	no
chr17:43778602:C:T	rs17762165	17	43778602	T	C	0.00299678	no	ER-neutral	CS2	chr17_43752468_44752468	KANSL1	no
chr17:43778752:C:T	rs62056876	17	43778752	T	C	0.00243353	no	ER-neutral	CS2	chr17_43752468_44752468	KANSL1	no
chr17:43778828:T:G	rs62056877	17	43778828	G	T	0.00217434	no	ER-neutral	CS2	chr17_43752468_44752468	KANSL1	no
chr17:43779351:G:A	rs17688922	17	43779351	A	G	0.00233407	no	ER-neutral	CS2	chr17_43752468_44752468	KANSL1	no
chr17:43779419:T:A	rs17688944	17	43779419	A	T	0.002465	no	ER-neutral	CS2	chr17_43752468_44752468	KANSL1	no
chr17:43779657:T:C	rs1526129	17	43779657	C	T	0.00232298	no	ER-neutral	CS2	chr17_43752468_44752468	KANSL1	no
chr17:43780561:C:T	rs62056878	17	43780561	T	C	0.00269237	no	ER-neutral	CS2	chr17_43752468_44752468	KANSL1	no
chr17:43781250:C:T	rs968027	17	43781250	T	C	0.00218657	no	ER-neutral	CS2	chr17_43752468_44752468	KANSL1	no
chr17:43781426:T:C	rs62056879	17	43781426	C	T	0.00232096	no	ER-neutral	CS2	chr17_43752468_44752468	KANSL1	no
chr17:43781778:A:G	rs17762361	17	43781778	G	A	0.00264791	no	ER-neutral	CS2	chr17_43752468_44752468	KANSL1	no
chr17:43782304:T:C	rs62056880	17	43782304	C	T	0.00269502	no	ER-neutral	CS2	chr17_43752468_44752468	KANSL1	no
chr17:43782455:G:T	rs62056881	17	43782455	T	G	0.00274099	no	ER-neutral	CS2	chr17_43752468_44752468	KANSL1	no
chr17:43782492:A:G	rs17689104	17	43782492	G	A	0.0026437	no	ER-neutral	CS2	chr17_43752468_44752468	KANSL1	no
chr17:43782558:T:C	rs17689116	17	43782558	C	T	0.0021316	no	ER-neutral	CS2	chr17_43752468_44752468	KANSL1	no
chr17:43782708:T:C	rs62056906	17	43782708	C	T	0.00273166	no	ER-neutral	CS2	chr17_43752468_44752468	KANSL1	no
chr17:43784222:T:C	rs62056910	17	43784222	C	T	0.00207445	no	ER-neutral	CS2	chr17_43752468_44752468	KANSL1	yes
chr17:43784624:T:C	rs62056911	17	43784624	C	T	0.00250786	no	ER-neutral	CS2	chr17_43752468_44752468	KANSL1	yes
chr17:43784935:C:G	rs78568882	17	43784935	G	C	0.00238367	no	ER-neutral	CS2	chr17_43752468_44752468	KANSL1	no
chr17:43784994:C:T	rs62056913	17	43784994	T	C	0.0020825	no	ER-neutral	CS2	chr17_43752468_44752468	KANSL1	no
chr17:43785096:G:A	rs78454137	17	43785096	A	G	0.00255421	no	ER-neutral	CS2	chr17_43752468_44752468	KANSL1	yes
chr17:43785627:A:T	rs62056915	17	43785627	T	A	0.00239308	no	ER-neutral	CS2	chr17_43752468_44752468	KANSL1	yes
chr17:43785808:T:C	rs17689218	17	43785808	C	T	0.00227255	no	ER-neutral	CS2	chr17_43752468_44752468	KANSL1	yes
chr17:43785938:C:T	rs62056916	17	43785938	T	C	0.00232866	no	ER-neutral	CS2	chr17_43752468_44752468	KANSL1	yes
chr17:43786698:C:T	rs62056919	17	43786698	T	C	0.0023582	no	ER-neutral	CS2	chr17_43752468_44752468	KANSL1	yes
chr17:43787130:T:C	rs17762535	17	43787130	C	T	0.0023038	no	ER-neutral	CS2	chr17_43752468_44752468	KANSL1	yes
chr17:43787226:G:A	rs62056920	17	43787226	A	G	0.00223752	no	ER-neutral	CS2	chr17_43752468_44752468	KANSL1	yes
chr17:43787563:C:G	rs62056922	17	43787563	G	C	0.00229257	no	ER-neutral	CS2	chr17_43752468_44752468	KANSL1	yes
chr17:43788371:C:T	rs56290582	17	43788371	T	C	0.00220998	no	ER-neutral	CS2	chr17_43752468_44752468	KANSL1	yes
chr17:43788649:T:C	rs62056925	17	43788649	C	T	0.00228192	no	ER-neutral	CS2	chr17_43752468_44752468	KANSL1	yes
chr17:43789144:G:A	rs62056929	17	43789144	A	G	0.00225394	no	ER-neutral	CS2	chr17_43752468_44752468	KANSL1	yes
chr17:43789413:CT:C	chr17:43789413:CT:C	17	43789413	C	CT	0.00234693	no	ER-neutral	CS2	chr17_43752468_44752468	KANSL1	no
chr17:43790401:A:G	rs79322350	17	43790401	G	A	0.00237046	no	ER-neutral	CS2	chr17_43752468_44752468	KANSL1	no
chr17:43790446:A:G	rs62056935	17	43790446	G	A	0.00244095	no	ER-neutral	CS2	chr17_43752468_44752468	KANSL1	no
chr17:43790649:C:A	rs75076131	17	43790649	A	C	0.00258596	no	ER-neutral	CS2	chr17_43752468_44752468	KANSL1	no
chr17:43790770:A:G	rs77727624	17	43790770	G	A	0.00290512	no	ER-neutral	CS2	chr17_43752468_44752468	KANSL1	no
chr17:43790911:A:T	rs62056936	17	43790911	T	A	0.00262868	no	ER-neutral	CS2	chr17_43752468_44752468	KANSL1	no
chr17:43791181:A:C	rs62056937	17	43791181	C	A	0.00267252	no	ER-neutral	CS2	chr17_43752468_44752468	KANSL1	no
chr17:43791332:T:C	rs62056939	17	43791332	C	T	0.00270276	no	ER-neutral	CS2	chr17_43752468_44752468	KANSL1	no
chr17:43791344:T:A	rs62056940	17	43791344	A	T	0.00270838	no	ER-neutral	CS2	chr17_43752468_44752468	KANSL1	no
chr17:43791405:C:A	rs78803763	17	43791405	A	C	0.00271787	no	ER-neutral	CS2	chr17_43752468_44752468	KANSL1	no
chr17:43791429:G:A	rs77387379	17	43791429	A	G	0.00271795	no	ER-neutral	CS2	chr17_43752468_44752468	KANSL1	no
chr17:43791468:T:C	rs75990322	17	43791468	C	T	0.00272978	no	ER-neutral	CS2	chr17_43752468_44752468	KANSL1	no
chr17:43791610:T:C	rs113661667	17	43791610	C	T	0.00275932	no	ER-neutral	CS2	chr17_43752468_44752468	KANSL1	no
chr17:43791652:G:A	rs74579538	17	43791652	A	G	0.00276906	no	ER-neutral	CS2	chr17_43752468_44752468	KANSL1	no
chr17:43792090:G:C	chr17:43792090:G:C	17	43792090	C	G	0.00250215	no	ER-neutral	CS2	chr17_43752468_44752468	KANSL1	yes
chr17:43792091:C:T	chr17:43792091:C:T	17	43792091	T	C	0.002502	no	ER-neutral	CS2	chr17_43752468_44752468	KANSL1	yes
chr17:43792099:T:C	rs56406407	17	43792099	C	T	0.00227834	no	ER-neutral	CS2	chr17_43752468_44752468	KANSL1	yes
chr17:43792252:C:A	rs55973918	17	43792252	A	C	0.00288917	no	ER-neutral	CS2	chr17_43752468_44752468	KANSL1	no
chr17:43792326:C:T	rs56220242	17	43792326	T	C	0.00278206	no	ER-neutral	CS2	chr17_43752468_44752468	KANSL1	no
chr17:43792358:A:G	rs56160448	17	43792358	G	A	0.00289815	no	ER-neutral	CS2	chr17_43752468_44752468	KANSL1	no
chr17:43792418:T:C	rs55849973	17	43792418	C	T	0.00290484	no	ER-neutral	CS2	chr17_43752468_44752468	KANSL1	no
chr17:43792493:T:TAAAC	chr17:43792493:T:TAAAC	17	43792493	TAAAC	T	0.00292844	no	ER-neutral	CS2	chr17_43752468_44752468	KANSL1	no
chr17:43792586:A:C	rs1880749	17	43792586	C	A	0.00294615	no	ER-neutral	CS2	chr17_43752468_44752468	KANSL1	no
chr17:43792895:T:G	rs1568951	17	43792895	G	T	0.00255823	no	ER-neutral	CS2	chr17_43752468_44752468	KANSL1	yes
chr17:43792896:T:C	rs1568950	17	43792896	C	T	0.00300742	no	ER-neutral	CS2	chr17_43752468_44752468	KANSL1	no
chr17:43792975:G:A	rs1568949	17	43792975	A	G	0.0025971	no	ER-neutral	CS2	chr17_43752468_44752468	KANSL1	yes
chr17:43793200:A:T	rs1105571	17	43793200	T	A	0.00244382	no	ER-neutral	CS2	chr17_43752468_44752468	KANSL1	yes
chr17:43793342:A:G	rs1105570	17	43793342	G	A	0.00300223	no	ER-neutral	CS2	chr17_43752468_44752468	KANSL1	yes
chr17:43793388:C:T	rs1105569	17	43793388	T	C	0.00312772	no	ER-neutral	CS2	chr17_43752468_44752468	KANSL1	yes
chr17:43793651:G:A	rs7502718	17	43793651	A	G	0.00226349	no	ER-neutral	CS2	chr17_43752468_44752468	KANSL1	yes
chr17:43793665:A:G	rs7502937	17	43793665	G	A	0.00306101	no	ER-neutral	CS2	chr17_43752468_44752468	KANSL1	yes
chr17:43793951:G:A	rs4479289	17	43793951	A	G	0.00292747	no	ER-neutral	CS2	chr17_43752468_44752468	KANSL1	yes
chr17:43794209:G:C	rs4605208	17	43794209	C	G	0.00305478	no	ER-neutral	CS2	chr17_43752468_44752468	KANSL1	no
chr17:43794286:C:T	rs75310534	17	43794286	T	C	0.00212895	no	ER-neutral	CS2	chr17_43752468_44752468	KANSL1	yes
chr17:43794828:T:C	rs111511018	17	43794828	C	T	0.00301494	no	ER-neutral	CS2	chr17_43752468_44752468	KANSL1	no
chr17:43794899:C:T	rs113173628	17	43794899	T	C	0.00300379	no	ER-neutral	CS2	chr17_43752468_44752468	KANSL1	no
chr17:43795238:G:A	rs76007856	17	43795238	A	G	0.00219766	no	ER-neutral	CS2	chr17_43752468_44752468	KANSL1	yes
chr17:43795573:C:T	rs111415173	17	43795573	T	C	0.00280021	no	ER-neutral	CS2	chr17_43752468_44752468	KANSL1	no
chr17:43795634:C:T	rs113991678	17	43795634	T	C	0.00256459	no	ER-neutral	CS2	chr17_43752468_44752468	KANSL1	no
chr17:43795676:CCTTCTT:C	rs147863707	17	43795676	C	CCTTCTT	0.00280723	no	ER-neutral	CS2	chr17_43752468_44752468	KANSL1	no
chr17:43795768:T:C	rs112995313	17	43795768	C	T	0.00280695	no	ER-neutral	CS2	chr17_43752468_44752468	KANSL1	no
chr17:43795859:A:G	rs111985258	17	43795859	G	A	0.00281534	no	ER-neutral	CS2	chr17_43752468_44752468	KANSL1	no
chr17:43796396:TG:T	chr17:43796396:TG:T	17	43796396	T	TG	0.00244078	no	ER-neutral	CS2	chr17_43752468_44752468	KANSL1	yes
chr17:43796541:T:A	rs1880750	17	43796541	A	T	0.0026305	no	ER-neutral	CS2	chr17_43752468_44752468	KANSL1	yes
chr17:43797157:TA:T	chr17:43797157:TA:T	17	43797157	T	TA	0.00315868	no	ER-neutral	CS2	chr17_43752468_44752468	KANSL1	no
chr17:43797246:C:T	rs56046792	17	43797246	T	C	0.00216172	no	ER-neutral	CS2	chr17_43752468_44752468	KANSL1	yes
chr17:43798015:A:C	rs56323722	17	43798015	C	A	0.00268062	no	ER-neutral	CS2	chr17_43752468_44752468	KANSL1	no
chr17:43798160:G:A	rs55989971	17	43798160	A	G	0.00314813	no	ER-neutral	CS2	chr17_43752468_44752468	KANSL1	no
chr17:43798401:G:A	rs62056946	17	43798401	A	G	0.00323042	no	ER-neutral	CS2	chr17_43752468_44752468	KANSL1	no
chr17:43798546:A:G	rs75403953	17	43798546	G	A	0.00313777	no	ER-neutral	CS2	chr17_43752468_44752468	KANSL1	no
chr17:43798584:CA:C	rs71917787	17	43798584	C	CA	0.00312417	no	ER-neutral	CS2	chr17_43752468_44752468	KANSL1	no
chr17:43798775:G:C	rs62054372	17	43798775	C	G	0.00206164	no	ER-neutral	CS2	chr17_43752468_44752468	KANSL1	no
chr17:43798784:A:AGAG	chr17:43798784:A:AGAG	17	43798784	AGAG	A	0.00295795	no	ER-neutral	CS2	chr17_43752468_44752468	KANSL1	no
chr17:43798790:TTTC:T	rs201758601	17	43798790	T	TTTC	0.00205957	no	ER-neutral	CS2	chr17_43752468_44752468	KANSL1	no
chr17:43798902:C:T	rs55838058	17	43798902	T	C	0.00297286	no	ER-neutral	CS2	chr17_43752468_44752468	KANSL1	no
chr17:43798903:A:G	rs56062621	17	43798903	G	A	0.00297447	no	ER-neutral	CS2	chr17_43752468_44752468	KANSL1	no
chr17:43799033:C:T	rs55962674	17	43799033	T	C	0.00247305	no	ER-neutral	CS2	chr17_43752468_44752468	KANSL1	no
chr17:43799048:G:A	rs55896111	17	43799048	A	G	0.00290056	no	ER-neutral	CS2	chr17_43752468_44752468	KANSL1	no
chr17:43799052:A:G	rs55787734	17	43799052	G	A	0.00249007	no	ER-neutral	CS2	chr17_43752468_44752468	KANSL1	no
chr17:43799509:A:C	rs55653963	17	43799509	C	A	0.00213166	no	ER-neutral	CS2	chr17_43752468_44752468	KANSL1	yes
chr17:43799667:C:A	rs62054378	17	43799667	A	C	0.00281977	no	ER-neutral	CS2	chr17_43752468_44752468	KANSL1	no
chr17:43799804:C:A	rs77819001	17	43799804	A	C	0.0027702	no	ER-neutral	CS2	chr17_43752468_44752468	KANSL1	no
chr17:43799810:G:C	rs76667867	17	43799810	C	G	0.00271668	no	ER-neutral	CS2	chr17_43752468_44752468	KANSL1	no
chr17:43800351:A:C	rs17563433	17	43800351	C	A	0.00247748	no	ER-neutral	CS2	chr17_43752468_44752468	KANSL1	no
chr17:43800404:T:G	rs77370070	17	43800404	G	T	0.00238978	no	ER-neutral	CS2	chr17_43752468_44752468	KANSL1	no
chr17:43800987:C:A	rs62054380	17	43800987	A	C	0.00249969	no	ER-neutral	CS2	chr17_43752468_44752468	KANSL1	no
chr17:43801092:T:C	rs112570965	17	43801092	C	T	0.00236157	no	ER-neutral	CS2	chr17_43752468_44752468	KANSL1	no
chr17:43801185:A:G	rs62054381	17	43801185	G	A	0.00234096	no	ER-neutral	CS2	chr17_43752468_44752468	KANSL1	yes
chr17:43801593:G:A	rs17649019	17	43801593	A	G	0.00242108	no	ER-neutral	CS2	chr17_43752468_44752468	KANSL1	no
chr17:43801695:C:T	rs17563501	17	43801695	T	C	0.00243417	no	ER-neutral	CS2	chr17_43752468_44752468	KANSL1	no
chr17:43802525:C:T	rs62054382	17	43802525	T	C	0.00260254	no	ER-neutral	CS2	chr17_43752468_44752468	KANSL1	no
chr17:43802907:T:C	rs62054383	17	43802907	C	T	0.00232031	no	ER-neutral	CS2	chr17_43752468_44752468	KANSL1	no
chr17:43802971:C:T	rs10514879	17	43802971	T	C	0.00242945	no	ER-neutral	CS2	chr17_43752468_44752468	KANSL1	no
chr17:43803773:A:AG	chr17:43803773:A:AG	17	43803773	AG	A	0.00231842	no	ER-neutral	CS2	chr17_43752468_44752468	KANSL1	yes
chr17:43803788:T:C	rs56280222	17	43803788	C	T	0.00231603	no	ER-neutral	CS2	chr17_43752468_44752468	KANSL1	yes
chr17:43804306:T:C	rs62054384	17	43804306	C	T	0.00229127	no	ER-neutral	CS2	chr17_43752468_44752468	KANSL1	yes
chr17:43804389:T:A	rs56205560	17	43804389	A	T	0.00228252	no	ER-neutral	CS2	chr17_43752468_44752468	KANSL1	yes
chr17:43804619:C:T	rs56380663	17	43804619	T	C	0.00226218	no	ER-neutral	CS2	chr17_43752468_44752468	KANSL1	yes
chr17:43805590:C:T	rs62054388	17	43805590	T	C	0.00224906	no	ER-neutral	CS2	chr17_43752468_44752468	KANSL1	yes
chr17:43806015:G:A	rs4401083	17	43806015	A	G	0.00226109	no	ER-neutral	CS2	chr17_43752468_44752468	KANSL1	no
chr17:43806264:C:T	rs1880752	17	43806264	T	C	0.00255262	no	ER-neutral	CS2	chr17_43752468_44752468	KANSL1	yes
chr17:43806451:C:T	rs4617909	17	43806451	T	C	0.0022366	no	ER-neutral	CS2	chr17_43752468_44752468	KANSL1	yes
chr17:43806925:G:A	rs2902662	17	43806925	A	G	0.00223402	no	ER-neutral	CS2	chr17_43752468_44752468	KANSL1	yes
chr17:43807063:C:T	rs2864087	17	43807063	T	C	0.002207	no	ER-neutral	CS2	chr17_43752468_44752468	KANSL1	yes
chr17:43807099:G:A	rs2902661	17	43807099	A	G	0.00232557	no	ER-neutral	CS2	chr17_43752468_44752468	KANSL1	yes
chr17:43807113:C:T	rs4609899	17	43807113	T	C	0.00232811	no	ER-neutral	CS2	chr17_43752468_44752468	KANSL1	yes
chr17:43807134:T:C	rs4471726	17	43807134	C	T	0.00221761	no	ER-neutral	CS2	chr17_43752468_44752468	KANSL1	yes
chr17:43807485:T:C	rs79226879	17	43807485	C	T	0.00222379	no	ER-neutral	CS2	chr17_43752468_44752468	KANSL1	yes
chr17:43807955:A:C	rs17563599	17	43807955	C	A	0.00231793	no	ER-neutral	CS2	chr17_43752468_44752468	KANSL1	yes
chr17:43808067:G:A	rs17649138	17	43808067	A	G	0.0022305	no	ER-neutral	CS2	chr17_43752468_44752468	KANSL1	yes
chr17:43808321:G:A	rs62054389	17	43808321	A	G	0.00220631	no	ER-neutral	CS2	chr17_43752468_44752468	KANSL1	yes
chr17:43808443:A:C	rs62054390	17	43808443	C	A	0.00224803	no	ER-neutral	CS2	chr17_43752468_44752468	KANSL1	yes
chr17:43808763:A:G	rs55947210	17	43808763	G	A	0.00226004	no	ER-neutral	CS2	chr17_43752468_44752468	KANSL1	yes
chr17:43809016:C:T	rs4390635	17	43809016	T	C	0.00219225	no	ER-neutral	CS2	chr17_43752468_44752468	KANSL1	yes
chr17:43809264:T:G	rs62054393	17	43809264	G	T	0.00220386	no	ER-neutral	CS2	chr17_43752468_44752468	KANSL1	yes
chr17:43809328:A:G	rs75986348	17	43809328	G	A	0.0021914	no	ER-neutral	CS2	chr17_43752468_44752468	KANSL1	yes
chr17:43810371:G:C	rs17649162	17	43810371	C	G	0.00218521	no	ER-neutral	CS2	chr17_43752468_44752468	KANSL1	yes
chr17:43810608:T:A	rs62054394	17	43810608	A	T	0.00220635	no	ER-neutral	CS2	chr17_43752468_44752468	KANSL1	yes
chr17:43810851:G:C	rs77807457	17	43810851	C	G	0.00209933	no	ER-neutral	CS2	chr17_43752468_44752468	KANSL1	no
chr17:43810873:A:T	rs75022332	17	43810873	T	A	0.00212207	no	ER-neutral	CS2	chr17_43752468_44752468	KANSL1	yes
chr17:43810902:A:G	rs77301847	17	43810902	G	A	0.00212303	no	ER-neutral	CS2	chr17_43752468_44752468	KANSL1	yes
chr17:43811060:T:G	rs62054395	17	43811060	G	T	0.00212923	no	ER-neutral	CS2	chr17_43752468_44752468	KANSL1	yes
chr17:43811072:A:G	rs17563683	17	43811072	G	A	0.00212703	no	ER-neutral	CS2	chr17_43752468_44752468	KANSL1	yes
chr17:43811510:T:C	rs62054396	17	43811510	C	T	0.0021584	no	ER-neutral	CS2	chr17_43752468_44752468	KANSL1	yes
chr17:43811673:C:T	rs17563718	17	43811673	T	C	0.00239882	no	ER-neutral	CS2	chr17_43752468_44752468	KANSL1	yes
chr17:43811792:C:T	rs62054397	17	43811792	T	C	0.00217959	no	ER-neutral	CS2	chr17_43752468_44752468	KANSL1	yes
chr17:43811950:A:C	rs4569335	17	43811950	C	A	0.00219369	no	ER-neutral	CS2	chr17_43752468_44752468	KANSL1	yes
chr17:43811990:CTTAG:C	chr17:43811990:CTTAG:C	17	43811990	C	CTTAG	0.00218966	no	ER-neutral	CS2	chr17_43752468_44752468	KANSL1	yes
chr17:43812177:C:T	rs1526125	17	43812177	T	C	0.0022147	no	ER-neutral	CS2	chr17_43752468_44752468	KANSL1	yes
chr17:43812218:C:T	rs1526126	17	43812218	T	C	0.00217172	no	ER-neutral	CS2	chr17_43752468_44752468	KANSL1	yes
chr17:43812398:C:G	rs1526127	17	43812398	G	C	0.00228713	no	ER-neutral	CS2	chr17_43752468_44752468	KANSL1	yes
chr17:43812599:A:G	rs62054398	17	43812599	G	A	0.00220458	no	ER-neutral	CS2	chr17_43752468_44752468	KANSL1	yes
chr17:43812624:G:A	rs62054399	17	43812624	A	G	0.00220539	no	ER-neutral	CS2	chr17_43752468_44752468	KANSL1	yes
chr17:43812649:T:C	rs62054400	17	43812649	C	T	0.00220462	no	ER-neutral	CS2	chr17_43752468_44752468	KANSL1	yes
chr17:43812684:A:G	rs62054411	17	43812684	G	A	0.00220364	no	ER-neutral	CS2	chr17_43752468_44752468	KANSL1	yes
chr17:43813002:G:A	rs62054412	17	43813002	A	G	0.00223458	no	ER-neutral	CS2	chr17_43752468_44752468	KANSL1	yes
chr17:43813252:C:G	rs17563787	17	43813252	G	C	0.00221058	no	ER-neutral	CS2	chr17_43752468_44752468	KANSL1	yes
chr17:43813370:G:C	rs62054413	17	43813370	C	G	0.00223643	no	ER-neutral	CS2	chr17_43752468_44752468	KANSL1	yes
chr17:43813415:G:A	rs62054414	17	43813415	A	G	0.00224291	no	ER-neutral	CS2	chr17_43752468_44752468	KANSL1	yes
chr17:43814370:AC:A	rs370719108	17	43814370	A	AC	0.00224653	no	ER-neutral	CS2	chr17_43752468_44752468	KANSL1	yes
chr17:43814427:T:C	rs76421814	17	43814427	C	T	0.00224679	no	ER-neutral	CS2	chr17_43752468_44752468	KANSL1	yes
chr17:43814930:GCGTA:G	chr17:43814930:GCGTA:G	17	43814930	G	GCGTA	0.00225824	no	ER-neutral	CS2	chr17_43752468_44752468	KANSL1	yes
chr17:43815141:A:G	rs56006248	17	43815141	G	A	0.00218175	no	ER-neutral	CS2	chr17_43752468_44752468	KANSL1	yes
chr17:43815336:A:G	rs56298110	17	43815336	G	A	0.00225714	no	ER-neutral	CS2	chr17_43752468_44752468	KANSL1	yes
chr17:43815713:C:T	rs1608955	17	43815713	T	C	0.00224695	no	ER-neutral	CS2	chr17_43752468_44752468	KANSL1	yes
chr17:43815820:T:A	rs1608956	17	43815820	A	T	0.00224447	no	ER-neutral	CS2	chr17_43752468_44752468	KANSL1	yes
chr17:43815859:A:C	rs62054417	17	43815859	C	A	0.00224112	no	ER-neutral	CS2	chr17_43752468_44752468	KANSL1	yes
chr17:43816052:C:T	rs78440279	17	43816052	T	C	0.00248659	no	ER-neutral	CS2	chr17_43752468_44752468	KANSL1	no
chr17:43816106:C:A	rs75500942	17	43816106	A	C	0.00213778	no	ER-neutral	CS2	chr17_43752468_44752468	KANSL1	yes
chr17:43816306:G:A	rs62054418	17	43816306	A	G	0.00223663	no	ER-neutral	CS2	chr17_43752468_44752468	KANSL1	yes
chr17:43816605:A:C	rs62054419	17	43816605	C	A	0.00223916	no	ER-neutral	CS2	chr17_43752468_44752468	KANSL1	yes
chr17:43817459:C:T	rs17563800	17	43817459	T	C	0.00221828	no	ER-neutral	CS2	chr17_43752468_44752468	KANSL1	yes
chr17:43817557:C:T	rs56295996	17	43817557	T	C	0.00215727	no	ER-neutral	CS2	chr17_43752468_44752468	KANSL1	yes
chr17:43817608:G:A	rs56384960	17	43817608	A	G	0.0021958	no	ER-neutral	CS2	chr17_43752468_44752468	KANSL1	yes
chr17:43817832:G:A	rs56178230	17	43817832	A	G	0.00223005	no	ER-neutral	CS2	chr17_43752468_44752468	KANSL1	yes
chr17:43817898:G:A	rs80157557	17	43817898	A	G	0.00222703	no	ER-neutral	CS2	chr17_43752468_44752468	KANSL1	yes
chr17:43818160:A:C	rs76728632	17	43818160	C	A	0.00223133	no	ER-neutral	CS2	chr17_43752468_44752468	KANSL1	yes
chr17:43818222:C:A	rs17563827	17	43818222	A	C	0.0022313	no	ER-neutral	CS2	chr17_43752468_44752468	KANSL1	yes
chr17:43818611:G:A	rs80072429	17	43818611	A	G	0.00221027	no	ER-neutral	CS2	chr17_43752468_44752468	KANSL1	yes
chr17:43818657:T:C	rs77114624	17	43818657	C	T	0.00220748	no	ER-neutral	CS2	chr17_43752468_44752468	KANSL1	yes
chr17:43818690:G:T	rs76311426	17	43818690	T	G	0.00225612	no	ER-neutral	CS2	chr17_43752468_44752468	KANSL1	yes
chr17:43818906:A:G	rs17563861	17	43818906	G	A	0.00227994	no	ER-neutral	CS2	chr17_43752468_44752468	KANSL1	no
chr17:43818946:A:T	rs17563889	17	43818946	T	A	0.00216141	no	ER-neutral	CS2	chr17_43752468_44752468	KANSL1	yes
chr17:43819384:G:A	rs62054424	17	43819384	A	G	0.0022029	no	ER-neutral	CS2	chr17_43752468_44752468	KANSL1	yes
chr17:43819450:G:A	rs17563923	17	43819450	A	G	0.00233473	no	ER-neutral	CS2	chr17_43752468_44752468	KANSL1	yes
chr17:43819480:C:T	rs62054425	17	43819480	T	C	0.00235296	no	ER-neutral	CS2	chr17_43752468_44752468	KANSL1	yes
chr17:43819597:AC:A	chr17:43819597:AC:A	17	43819597	A	AC	0.00215071	no	ER-neutral	CS2	chr17_43752468_44752468	KANSL1	yes
chr17:43820741:A:T	rs62054426	17	43820741	T	A	0.00227872	no	ER-neutral	CS2	chr17_43752468_44752468	KANSL1	yes
chr17:43821062:A:G	rs62054427	17	43821062	G	A	0.00231344	no	ER-neutral	CS2	chr17_43752468_44752468	KANSL1	yes
chr17:43821685:C:A	rs74464991	17	43821685	A	C	0.00229304	no	ER-neutral	CS2	chr17_43752468_44752468	KANSL1	yes
chr17:43822398:T:C	rs2004260	17	43822398	C	T	0.00228329	no	ER-neutral	CS2	chr17_43752468_44752468	KANSL1	yes
chr17:43822769:C:T	rs75788861	17	43822769	T	C	0.00226941	no	ER-neutral	CS2	chr17_43752468_44752468	KANSL1	yes
chr17:43822772:T:C	rs9906974	17	43822772	C	T	0.00264396	no	ER-neutral	CS2	chr17_43752468_44752468	KANSL1	yes
chr17:43823125:G:A	rs62054429	17	43823125	A	G	0.00211682	no	ER-neutral	CS2	chr17_43752468_44752468	KANSL1	yes
chr17:43823229:T:C	rs76171147	17	43823229	C	T	0.00213018	no	ER-neutral	CS2	chr17_43752468_44752468	KANSL1	yes
chr17:43823326:A:G	rs75643244	17	43823326	G	A	0.00216228	no	ER-neutral	CS2	chr17_43752468_44752468	KANSL1	yes
chr17:43823880:C:T	rs62054431	17	43823880	T	C	0.00258249	no	ER-neutral	CS2	chr17_43752468_44752468	KANSL1	no
chr17:43823889:C:A	rs62054432	17	43823889	A	C	0.00232316	no	ER-neutral	CS2	chr17_43752468_44752468	KANSL1	yes
chr17:43824201:G:A	rs111497072	17	43824201	A	G	0.00223222	no	ER-neutral	CS2	chr17_43752468_44752468	KANSL1	yes
chr17:43824348:T:C	rs62054433	17	43824348	C	T	0.00233442	no	ER-neutral	CS2	chr17_43752468_44752468	KANSL1	yes
chr17:43824382:T:G	rs62054434	17	43824382	G	T	0.00233731	no	ER-neutral	CS2	chr17_43752468_44752468	KANSL1	yes
chr17:43824848:A:G	rs12150683	17	43824848	G	A	0.00230005	no	ER-neutral	CS2	chr17_43752468_44752468	KANSL1	yes
chr17:43824908:C:T	rs12150332	17	43824908	T	C	0.00230736	no	ER-neutral	CS2	chr17_43752468_44752468	KANSL1	yes
chr17:43825339:C:G	rs62054435	17	43825339	G	C	0.00226147	no	ER-neutral	CS2	chr17_43752468_44752468	KANSL1	yes
chr17:43825478:G:A	rs75715199	17	43825478	A	G	0.00215976	no	ER-neutral	CS2	chr17_43752468_44752468	KANSL1	yes
chr17:43825568:C:T	rs62054436	17	43825568	T	C	0.00229002	no	ER-neutral	CS2	chr17_43752468_44752468	KANSL1	yes
chr17:43825711:A:C	rs62054438	17	43825711	C	A	0.00226397	no	ER-neutral	CS2	chr17_43752468_44752468	KANSL1	yes
chr17:43825725:G:T	rs62054439	17	43825725	T	G	0.00223733	no	ER-neutral	CS2	chr17_43752468_44752468	KANSL1	yes
chr17:43825912:A:G	rs17334797	17	43825912	G	A	0.00234693	no	ER-neutral	CS2	chr17_43752468_44752468	KANSL1	yes
chr17:43826305:G:A	rs12150658	17	43826305	A	G	0.00223337	no	ER-neutral	CS2	chr17_43752468_44752468	KANSL1	yes
chr17:43826351:A:G	rs12150363	17	43826351	G	A	0.0022817	no	ER-neutral	CS2	chr17_43752468_44752468	KANSL1	yes
chr17:43826637:G:A	rs12150672	17	43826637	A	G	0.00228026	no	ER-neutral	CS2	chr17_43752468_44752468	KANSL1	yes
chr17:43827156:GA:G	chr17:43827156:GA:G	17	43827156	G	GA	0.00249838	no	ER-neutral	CS2	chr17_43752468_44752468	KANSL1	yes
chr17:43827209:G:A	rs17334894	17	43827209	A	G	0.00238391	no	ER-neutral	CS2	chr17_43752468_44752468	KANSL1	yes
chr17:43827244:C:T	rs17334923	17	43827244	T	C	0.00250703	no	ER-neutral	CS2	chr17_43752468_44752468	KANSL1	yes
chr17:43827391:G:C	rs62054440	17	43827391	C	G	0.00232753	no	ER-neutral	CS2	chr17_43752468_44752468	KANSL1	yes
chr17:43827431:A:G	rs12150451	17	43827431	G	A	0.00248639	no	ER-neutral	CS2	chr17_43752468_44752468	KANSL1	yes
chr17:43827471:G:C	rs12150048	17	43827471	C	G	0.00248818	no	ER-neutral	CS2	chr17_43752468_44752468	KANSL1	no
chr17:43827508:A:G	rs12150455	17	43827508	G	A	0.00249679	no	ER-neutral	CS2	chr17_43752468_44752468	KANSL1	yes
chr17:43828221:T:A	rs12150604	17	43828221	A	T	0.00236	no	ER-neutral	CS2	chr17_43752468_44752468	KANSL1	yes
chr17:43828617:G:A	rs17334944	17	43828617	A	G	0.00224447	no	ER-neutral	CS2	chr17_43752468_44752468	KANSL1	yes
chr17:43828698:C:T	rs17426064	17	43828698	T	C	0.00218996	no	ER-neutral	CS2	chr17_43752468_44752468	KANSL1	no
chr17:43828935:G:C	rs17426106	17	43828935	C	G	0.00255184	no	ER-neutral	CS2	chr17_43752468_44752468	KANSL1	yes
chr17:43829353:A:G	rs62054442	17	43829353	G	A	0.00210479	no	ER-neutral	CS2	chr17_43752468_44752468	KANSL1	yes
chr17:43830382:G:A	rs35879086	17	43830382	A	G	0.00264343	no	ER-neutral	CS2	chr17_43752468_44752468	KANSL1	no
chr17:43830640:C:T	rs62055868	17	43830640	T	C	0.00272339	no	ER-neutral	CS2	chr17_43752468_44752468	KANSL1	no
chr17:43830685:G:A	rs62055869	17	43830685	A	G	0.00269442	no	ER-neutral	CS2	chr17_43752468_44752468	KANSL1	yes
chr17:43830938:G:C	rs17426174	17	43830938	C	G	0.00264362	no	ER-neutral	CS2	chr17_43752468_44752468	KANSL1	yes
chr17:43831112:G:A	rs62055871	17	43831112	A	G	0.00262273	no	ER-neutral	CS2	chr17_43752468_44752468	KANSL1	yes
chr17:43832115:A:G	rs55645418	17	43832115	G	A	0.0024284	no	ER-neutral	CS2	chr17_43752468_44752468	KANSL1	no
chr17:43832337:A:G	rs35631660	17	43832337	G	A	0.00259911	no	ER-neutral	CS2	chr17_43752468_44752468	KANSL1	yes
chr17:43832367:G:A	rs17426195	17	43832367	A	G	0.00261042	no	ER-neutral	CS2	chr17_43752468_44752468	KANSL1	yes
chr17:43832618:G:A	rs35282504	17	43832618	A	G	0.00256412	no	ER-neutral	CS2	chr17_43752468_44752468	KANSL1	yes
chr17:43832864:T:C	rs62055875	17	43832864	C	T	0.00262045	no	ER-neutral	CS2	chr17_43752468_44752468	KANSL1	yes
chr17:43833824:G:C	rs36047693	17	43833824	C	G	0.00238425	no	ER-neutral	CS2	chr17_43752468_44752468	KANSL1	yes
chr17:43833921:G:A	rs34195569	17	43833921	A	G	0.00260893	no	ER-neutral	CS2	chr17_43752468_44752468	KANSL1	yes
chr17:43833981:A:G	rs34579278	17	43833981	G	A	0.00241412	no	ER-neutral	CS2	chr17_43752468_44752468	KANSL1	yes
chr17:43834074:C:G	rs34211253	17	43834074	G	C	0.00286129	no	ER-neutral	CS2	chr17_43752468_44752468	KANSL1	yes
chr17:43834314:A:G	rs34008514	17	43834314	G	A	0.00263524	no	ER-neutral	CS2	chr17_43752468_44752468	KANSL1	yes
chr17:43834482:G:A	rs12943085	17	43834482	A	G	0.00216344	no	ER-neutral	CS2	chr17_43752468_44752468	KANSL1	yes
chr17:43834671:A:AC	rs71363552	17	43834671	AC	A	0.00232397	no	ER-neutral	CS2	chr17_43752468_44752468	KANSL1	no
chr17:43834970:C:T	rs7350923	17	43834970	T	C	0.00236786	no	ER-neutral	CS2	chr17_43752468_44752468	KANSL1	yes
chr17:43835351:T:C	rs11079717	17	43835351	C	T	0.0026024	no	ER-neutral	CS2	chr17_43752468_44752468	KANSL1	no
chr17:43835854:C:A	rs62055878	17	43835854	A	C	0.00249183	no	ER-neutral	CS2	chr17_43752468_44752468	KANSL1	no
chr17:43836051:T:A	rs76669427	17	43836051	A	T	0.00285267	no	ER-neutral	CS2	chr17_43752468_44752468	KANSL1	yes
chr17:43836109:A:AATT	rs143196316	17	43836109	AATT	A	0.00286851	no	ER-neutral	CS2	chr17_43752468_44752468	KANSL1	no
chr17:43836191:G:A	rs74514268	17	43836191	A	G	0.00256224	no	ER-neutral	CS2	chr17_43752468_44752468	KANSL1	yes
chr17:43836578:G:A	rs62055879	17	43836578	A	G	0.00241591	no	ER-neutral	CS2	chr17_43752468_44752468	KANSL1	yes
chr17:43836673:C:T	rs12948216	17	43836673	T	C	0.00243545	no	ER-neutral	CS2	chr17_43752468_44752468	KANSL1	yes
chr17:43836920:T:C	rs56013908	17	43836920	C	T	0.00248365	no	ER-neutral	CS2	chr17_43752468_44752468	KANSL1	no
chr17:43837091:T:C	rs56168907	17	43837091	C	T	0.00258017	no	ER-neutral	CS2	chr17_43752468_44752468	KANSL1	no
chr17:43837115:A:G	rs55747440	17	43837115	G	A	0.00253052	no	ER-neutral	CS2	chr17_43752468_44752468	KANSL1	no
chr17:43837237:A:G	rs55801356	17	43837237	G	A	0.00254904	no	ER-neutral	CS2	chr17_43752468_44752468	KANSL1	no
chr17:43837446:C:G	rs62055883	17	43837446	G	C	0.00258418	no	ER-neutral	CS2	chr17_43752468_44752468	KANSL1	yes
chr17:43837782:A:G	rs79882507	17	43837782	G	A	0.00263457	no	ER-neutral	CS2	chr17_43752468_44752468	KANSL1	no
chr17:43838014:A:G	rs62055885	17	43838014	G	A	0.00274306	no	ER-neutral	CS2	chr17_43752468_44752468	KANSL1	no
chr17:43838071:C:T	rs28439278	17	43838071	T	C	0.00278456	no	ER-neutral	CS2	chr17_43752468_44752468	KANSL1	no
chr17:43838482:G:T	rs12150621	17	43838482	T	G	0.00300211	no	ER-neutral	CS2	chr17_43752468_44752468	KANSL1	no
chr17:43838678:G:A	rs62055886	17	43838678	A	G	0.00303903	no	ER-neutral	CS2	chr17_43752468_44752468	KANSL1	yes
chr17:43838710:T:C	rs62055887	17	43838710	C	T	0.00316464	no	ER-neutral	CS2	chr17_43752468_44752468	KANSL1	no
chr17:43838720:C:T	rs62055888	17	43838720	T	C	0.00217393	no	ER-neutral	CS2	chr17_43752468_44752468	KANSL1	yes
chr17:43838919:G:A	rs62055889	17	43838919	A	G	0.00330703	no	ER-neutral	CS2	chr17_43752468_44752468	KANSL1	no
chr17:43839150:AT:A	rs66470052	17	43839150	A	AT	0.00207046	no	ER-neutral	CS2	chr17_43752468_44752468	KANSL1	yes
chr17:43839253:G:A	rs71375313	17	43839253	A	G	0.00357774	no	ER-neutral	CS2	chr17_43752468_44752468	KANSL1	yes
chr17:43840006:T:G	rs11079719	17	43840006	G	T	0.00213405	no	ER-neutral	CS2	chr17_43752468_44752468	KANSL1	no
chr17:43840107:C:A	rs11079721	17	43840107	A	C	0.00226351	no	ER-neutral	CS2	chr17_43752468_44752468	KANSL1	no
chr17:43840681:C:T	rs62055890	17	43840681	T	C	0.00208556	no	ER-neutral	CS2	chr17_43752468_44752468	KANSL1	no
chr17:43840726:C:CTT	chr17:43840726:C:CTT	17	43840726	CTT	C	0.00212728	no	ER-neutral	CS2	chr17_43752468_44752468	KANSL1	no
chr17:43840864:G:A	rs77849344	17	43840864	A	G	0.00243363	no	ER-neutral	CS2	chr17_43752468_44752468	KANSL1	yes
chr17:43840899:G:C	rs74918686	17	43840899	C	G	0.00207469	no	ER-neutral	CS2	chr17_43752468_44752468	KANSL1	no
chr17:43840935:T:C	rs79545140	17	43840935	C	T	0.00235613	no	ER-neutral	CS2	chr17_43752468_44752468	KANSL1	no
chr17:43841571:T:A	rs56369036	17	43841571	A	T	0.00218228	no	ER-neutral	CS2	chr17_43752468_44752468	KANSL1	yes
chr17:43841912:C:T	rs11079724	17	43841912	T	C	0.00222366	no	ER-neutral	CS2	chr17_43752468_44752468	KANSL1	yes
chr17:43842462:T:C	rs55707339	17	43842462	C	T	0.00305903	no	ER-neutral	CS2	chr17_43752468_44752468	KANSL1	no
chr17:43842494:A:G	rs62055893	17	43842494	G	A	0.00224371	no	ER-neutral	CS2	chr17_43752468_44752468	KANSL1	yes
chr17:43843943:G:A	rs62055894	17	43843943	A	G	0.00233252	no	ER-neutral	CS2	chr17_43752468_44752468	KANSL1	yes
chr17:43844044:A:G	rs62055895	17	43844044	G	A	0.00249393	no	ER-neutral	CS2	chr17_43752468_44752468	KANSL1	no
chr17:43844201:C:T	rs62055896	17	43844201	T	C	0.00271119	no	ER-neutral	CS2	chr17_43752468_44752468	KANSL1	no
chr17:43844486:T:A	rs55725840	17	43844486	A	T	0.00257163	no	ER-neutral	CS2	chr17_43752468_44752468	KANSL1	no
chr17:43844559:T:G	rs56194509	17	43844559	G	T	0.00267538	no	ER-neutral	CS2	chr17_43752468_44752468	KANSL1	no
chr17:43844560:T:G	rs55657917	17	43844560	G	T	0.00270476	no	ER-neutral	CS2	chr17_43752468_44752468	KANSL1	no
chr17:43844798:G:A	rs56082319	17	43844798	A	G	0.00297357	no	ER-neutral	CS2	chr17_43752468_44752468	KANSL1	no
chr17:43844859:A:G	rs56109643	17	43844859	G	A	0.00265436	no	ER-neutral	CS2	chr17_43752468_44752468	KANSL1	no
chr17:43844977:T:A	rs62055899	17	43844977	A	T	0.00272753	no	ER-neutral	CS2	chr17_43752468_44752468	KANSL1	no
chr17:43845002:C:G	rs62055900	17	43845002	G	C	0.00225407	no	ER-neutral	CS2	chr17_43752468_44752468	KANSL1	no
chr17:43845041:G:A	rs62055901	17	43845041	A	G	0.00220777	no	ER-neutral	CS2	chr17_43752468_44752468	KANSL1	no
chr17:43846668:C:A	rs62055903	17	43846668	A	C	0.00229317	no	ER-neutral	CS2	chr17_43752468_44752468	KANSL1	no
chr17:43846820:G:A	rs111374028	17	43846820	A	G	0.00243297	no	ER-neutral	CS2	chr17_43752468_44752468	KANSL1	no
chr17:43847039:C:T	rs113934115	17	43847039	T	C	0.00228506	no	ER-neutral	CS2	chr17_43752468_44752468	KANSL1	no
chr17:43847095:C:T	rs113762994	17	43847095	T	C	0.00233547	no	ER-neutral	CS2	chr17_43752468_44752468	KANSL1	no
chr17:43847374:G:A	rs62055928	17	43847374	A	G	0.00256525	no	ER-neutral	CS2	chr17_43752468_44752468	KANSL1	no
chr17:43847741:T:C	rs56268325	17	43847741	C	T	0.00227978	no	ER-neutral	CS2	chr17_43752468_44752468	KANSL1	no
chr17:43847868:T:C	rs56070245	17	43847868	C	T	0.0022849	no	ER-neutral	CS2	chr17_43752468_44752468	KANSL1	no
chr17:43847912:T:C	rs56387266	17	43847912	C	T	0.00278646	no	ER-neutral	CS2	chr17_43752468_44752468	KANSL1	no
chr17:43848412:A:G	rs62055932	17	43848412	G	A	0.0020956	no	ER-neutral	CS2	chr17_43752468_44752468	KANSL1	no
chr17:43848461:G:A	rs62055933	17	43848461	A	G	0.00213877	no	ER-neutral	CS2	chr17_43752468_44752468	KANSL1	no
chr17:43848646:AG:A	rs66516551	17	43848646	A	AG	0.00236737	no	ER-neutral	CS2	chr17_43752468_44752468	KANSL1	yes
chr17:43848750:T:C	rs62055935	17	43848750	C	T	0.00233416	no	ER-neutral	CS2	chr17_43752468_44752468	KANSL1	no
chr17:43848761:T:A	rs62055936	17	43848761	A	T	0.00206031	no	ER-neutral	CS2	chr17_43752468_44752468	KANSL1	no
chr17:43848968:G:T	rs62055937	17	43848968	T	G	0.00225632	no	ER-neutral	CS2	chr17_43752468_44752468	KANSL1	no
chr17:43849327:G:A	rs76294809	17	43849327	A	G	0.00216228	no	ER-neutral	CS2	chr17_43752468_44752468	KANSL1	no
chr17:43849366:T:C	rs75916678	17	43849366	C	T	0.00215615	no	ER-neutral	CS2	chr17_43752468_44752468	KANSL1	no
chr17:43849572:AT:A	chr17:43849572:AT:A	17	43849572	A	AT	0.00208806	no	ER-neutral	CS2	chr17_43752468_44752468	KANSL1	no
chr17:43849656:C:A	rs62055938	17	43849656	A	C	0.00252952	no	ER-neutral	CS2	chr17_43752468_44752468	KANSL1	no
chr17:43849787:A:T	rs62055939	17	43849787	T	A	0.00249732	no	ER-neutral	CS2	chr17_43752468_44752468	KANSL1	no
chr17:43849896:A:G	rs62055940	17	43849896	G	A	0.00207924	no	ER-neutral	CS2	chr17_43752468_44752468	KANSL1	yes
chr17:43850037:C:CTT	rs66499916	17	43850037	CTT	C	0.00209102	no	ER-neutral	CS2	chr17_43752468_44752468	KANSL1	yes
chr17:43850519:C:T	rs76885724	17	43850519	T	C	0.0026382	no	ER-neutral	CS2	chr17_43752468_44752468	KANSL1	no
chr17:43850935:CA:C	rs66488378	17	43850935	C	CA	0.00212252	no	ER-neutral	CS2	chr17_43752468_44752468	KANSL1	yes
chr17:43851851:G:A	rs62055945	17	43851851	A	G	0.00243876	no	ER-neutral	CS2	chr17_43752468_44752468	KANSL1	no
chr17:43852605:C:T	rs62055947	17	43852605	T	C	0.00254131	no	ER-neutral	CS2	chr17_43752468_44752468	KANSL1	no
chr17:43852621:T:C	rs62055948	17	43852621	C	T	0.00233441	no	ER-neutral	CS2	chr17_43752468_44752468	KANSL1	no
chr17:43853457:A:G	rs77965652	17	43853457	G	A	0.00251335	no	ER-neutral	CS2	chr17_43752468_44752468	KANSL1	no
chr17:43853526:A:G	rs55849949	17	43853526	G	A	0.00242482	no	ER-neutral	CS2	chr17_43752468_44752468	KANSL1	no
chr17:43854267:C:T	rs55991914	17	43854267	T	C	0.00207989	no	ER-neutral	CS2	chr17_43752468_44752468	KANSL1	no
chr17:43854340:A:G	rs62055955	17	43854340	G	A	0.00228009	no	ER-neutral	CS2	chr17_43752468_44752468	KANSL1	no
chr17:43854449:C:T	rs62055956	17	43854449	T	C	0.00238644	no	ER-neutral	CS2	chr17_43752468_44752468	KANSL1	no
chr17:43854536:C:A	rs62055957	17	43854536	A	C	0.0025218	no	ER-neutral	CS2	chr17_43752468_44752468	KANSL1	yes
chr17:43855228:G:T	rs4074462	17	43855228	T	G	0.00240192	no	ER-neutral	CS2	chr17_43752468_44752468	KANSL1	no
chr17:43855501:AC:A	rs368284065	17	43855501	A	AC	0.00208518	no	ER-neutral	CS2	chr17_43752468_44752468	KANSL1	no
chr17:43856639:C:G	rs62057061	17	43856639	G	C	0.00209956	no	ER-neutral	CS2	chr17_43752468_44752468	KANSL1	yes
chr17:43857033:C:T	rs62057064	17	43857033	T	C	0.00249433	no	ER-neutral	CS2	chr17_43752468_44752468	KANSL1	no
chr17:43857129:A:C	rs76830096	17	43857129	C	A	0.00231923	no	ER-neutral	CS2	chr17_43752468_44752468	KANSL1	yes
chr17:43858307:T:C	rs62057066	17	43858307	C	T	0.00212458	no	ER-neutral	CS2	chr17_43752468_44752468	KANSL1	no
chr17:43858629:A:G	rs62057068	17	43858629	G	A	0.00250488	no	ER-neutral	CS2	chr17_43752468_44752468	KANSL1	no
chr17:43859065:T:C	rs62057069	17	43859065	C	T	0.00255531	no	ER-neutral	CS2	chr17_43752468_44752468	KANSL1	no
chr17:43859640:A:G	rs62057070	17	43859640	G	A	0.00252147	no	ER-neutral	CS2	chr17_43752468_44752468	KANSL1	no
chr17:43859691:C:G	rs62057071	17	43859691	G	C	0.00241122	no	ER-neutral	CS2	chr17_43752468_44752468	KANSL1	yes
chr17:43879308:A:G	rs80184151	17	43879308	G	A	0.00236322	no	ER-neutral	CS2	chr17_43752468_44752468	KANSL1	no
chr17:43892784:T:G	rs55915917	17	43892784	G	T	0.00294107	no	ER-neutral	CS2	chr17_43752468_44752468	KANSL1	no
chr17:43892788:G:A	rs55668363	17	43892788	A	G	0.00482706	no	ER-neutral	CS2	chr17_43752468_44752468	KANSL1	no
chr17:43892973:T:C	rs17689471	17	43892973	C	T	0.00217232	no	ER-neutral	CS2	chr17_43752468_44752468	KANSL1	no
chr17:43893259:G:A	rs117365970	17	43893259	A	G	0.00241316	no	ER-neutral	CS2	chr17_43752468_44752468	KANSL1	no
chr17:43893260:T:C	rs117646503	17	43893260	C	T	0.00239047	no	ER-neutral	CS2	chr17_43752468_44752468	KANSL1	no
chr17:43893403:G:A	rs17762769	17	43893403	A	G	0.00229232	no	ER-neutral	CS2	chr17_43752468_44752468	KANSL1	no
chr17:43894102:T:C	rs28364025	17	43894102	C	T	0.00258966	no	ER-neutral	CS2	chr17_43752468_44752468	KANSL1	no
chr17:43894159:C:T	rs28364023	17	43894159	T	C	0.002074	no	ER-neutral	CS2	chr17_43752468_44752468	KANSL1	no
chr17:43894485:G:GA	chr17:43894485:G:GA	17	43894485	GA	G	0.0020612	no	ER-neutral	CS2	chr17_43752468_44752468	KANSL1	yes
chr17:43894510:G:A	rs55779147	17	43894510	A	G	0.00205846	no	ER-neutral	CS2	chr17_43752468_44752468	KANSL1	yes
chr17:43894547:C:T	rs56357543	17	43894547	T	C	0.00205811	no	ER-neutral	CS2	chr17_43752468_44752468	KANSL1	yes
chr17:43894609:A:G	rs56099546	17	43894609	G	A	0.00240164	no	ER-neutral	CS2	chr17_43752468_44752468	KANSL1	no
chr17:43894990:T:G	rs739645	17	43894990	G	T	0.00248271	no	ER-neutral	CS2	chr17_43752468_44752468	KANSL1	no
chr17:43895501:G:C	rs4564621	17	43895501	C	G	0.0025475	no	ER-neutral	CS2	chr17_43752468_44752468	KANSL1	no
chr17:43895530:C:T	rs2316763	17	43895530	T	C	0.00206812	no	ER-neutral	CS2	chr17_43752468_44752468	KANSL1	yes
chr17:43895602:T:G	rs2316764	17	43895602	G	T	0.00206646	no	ER-neutral	CS2	chr17_43752468_44752468	KANSL1	yes
chr17:43895653:A:G	rs4277389	17	43895653	G	A	0.00206483	no	ER-neutral	CS2	chr17_43752468_44752468	KANSL1	yes
chr17:43895696:G:A	rs4566211	17	43895696	A	G	0.00228309	no	ER-neutral	CS2	chr17_43752468_44752468	KANSL1	no
chr17:43895751:G:A	rs4566212	17	43895751	A	G	0.00226172	no	ER-neutral	CS2	chr17_43752468_44752468	KANSL1	no
chr17:43896528:C:G	rs17689608	17	43896528	G	C	0.00241623	no	ER-neutral	CS2	chr17_43752468_44752468	KANSL1	no
chr17:43896637:T:C	rs62057109	17	43896637	C	T	0.00235474	no	ER-neutral	CS2	chr17_43752468_44752468	KANSL1	no
chr17:43896690:T:C	rs78074121	17	43896690	C	T	0.00210785	no	ER-neutral	CS2	chr17_43752468_44752468	KANSL1	no
chr17:43897130:A:G	rs62057111	17	43897130	G	A	0.00214813	no	ER-neutral	CS2	chr17_43752468_44752468	KANSL1	no
chr17:43897202:T:A	rs62057112	17	43897202	A	T	0.00204811	no	ER-neutral	CS2	chr17_43752468_44752468	KANSL1	yes
chr17:43897722:T:C	rs79600142	17	43897722	C	T	0.00243987	no	ER-neutral	CS2	chr17_43752468_44752468	KANSL1	no
chr17:43899401:C:T	rs62057114	17	43899401	T	C	0.0023401	no	ER-neutral	CS2	chr17_43752468_44752468	KANSL1	no
chr17:43899417:G:C	rs62057115	17	43899417	C	G	0.00226998	no	ER-neutral	CS2	chr17_43752468_44752468	KANSL1	no
chr17:43899611:C:T	rs78917479	17	43899611	T	C	0.0023242	no	ER-neutral	CS2	chr17_43752468_44752468	KANSL1	no
chr17:43899655:T:C	rs62057116	17	43899655	C	T	0.00207671	no	ER-neutral	CS2	chr17_43752468_44752468	KANSL1	yes
chr17:43899657:C:G	rs62057117	17	43899657	G	C	0.00228834	no	ER-neutral	CS2	chr17_43752468_44752468	KANSL1	no
chr17:43899727:A:G	rs62057118	17	43899727	G	A	0.00227999	no	ER-neutral	CS2	chr17_43752468_44752468	KANSL1	no
chr17:43899736:G:A	rs62057119	17	43899736	A	G	0.00207219	no	ER-neutral	CS2	chr17_43752468_44752468	KANSL1	yes
chr17:43899786:C:T	rs17762954	17	43899786	T	C	0.00293748	no	ER-neutral	CS2	chr17_43752468_44752468	KANSL1	yes
chr17:43900081:C:T	rs55979424	17	43900081	T	C	0.00207293	no	ER-neutral	CS2	chr17_43752468_44752468	KANSL1	no
chr17:43900434:A:G	rs55638417	17	43900434	G	A	0.00208716	no	ER-neutral	CS2	chr17_43752468_44752468	KANSL1	no
chr17:43900697:C:T	rs79501144	17	43900697	T	C	0.00232387	no	ER-neutral	CS2	chr17_43752468_44752468	KANSL1	no
chr17:43900760:G:A	rs62057121	17	43900760	A	G	0.00208761	no	ER-neutral	CS2	chr17_43752468_44752468	KANSL1	yes
chr17:43900817:A:G	rs112137135	17	43900817	G	A	0.00208767	no	ER-neutral	CS2	chr17_43752468_44752468	KANSL1	yes
chr17:43901238:A:G	rs62057123	17	43901238	G	A	0.00265024	no	ER-neutral	CS2	chr17_43752468_44752468	KANSL1	no
chr17:43901528:T:C	rs62057143	17	43901528	C	T	0.00208751	no	ER-neutral	CS2	chr17_43752468_44752468	KANSL1	yes
chr17:43901558:A:G	rs62057144	17	43901558	G	A	0.00208521	no	ER-neutral	CS2	chr17_43752468_44752468	KANSL1	yes
chr17:43902216:C:T	rs4335809	17	43902216	T	C	0.00237601	no	ER-neutral	CS2	chr17_43752468_44752468	KANSL1	no
chr17:43902505:C:T	rs4341787	17	43902505	T	C	0.00246771	no	ER-neutral	CS2	chr17_43752468_44752468	KANSL1	no
chr17:43902522:G:A	rs4523962	17	43902522	A	G	0.00210031	no	ER-neutral	CS2	chr17_43752468_44752468	KANSL1	yes
chr17:43902738:C:A	rs3885074	17	43902738	A	C	0.00208195	no	ER-neutral	CS2	chr17_43752468_44752468	KANSL1	no
chr17:43902799:A:G	rs3885075	17	43902799	G	A	0.00207568	no	ER-neutral	CS2	chr17_43752468_44752468	KANSL1	no
chr17:43902842:C:T	rs41280116	17	43902842	T	C	0.00207174	no	ER-neutral	CS2	chr17_43752468_44752468	KANSL1	no
chr17:43902861:C:A	rs34283254	17	43902861	A	C	0.00206069	no	ER-neutral	CS2	chr17_43752468_44752468	KANSL1	yes
chr17:43902944:C:T	rs1912151	17	43902944	T	C	0.00205949	no	ER-neutral	CS2	chr17_43752468_44752468	KANSL1	no
chr17:43902997:G:A	rs1396862	17	43902997	A	G	0.00245678	no	ER-neutral	CS2	chr17_43752468_44752468	KANSL1	no
chr17:43903089:C:T	rs41280118	17	43903089	T	C	0.00205855	no	ER-neutral	CS2	chr17_43752468_44752468	KANSL1	no
chr17:43903106:A:G	rs62057146	17	43903106	G	A	0.00205787	no	ER-neutral	CS2	chr17_43752468_44752468	KANSL1	no
chr17:43903298:G:A	rs62057147	17	43903298	A	G	0.00253391	no	ER-neutral	CS2	chr17_43752468_44752468	KANSL1	no
chr17:43903336:G:A	rs17763050	17	43903336	A	G	0.00206074	no	ER-neutral	CS2	chr17_43752468_44752468	KANSL1	no
chr17:43903485:G:C	rs62057148	17	43903485	C	G	0.00255167	no	ER-neutral	CS2	chr17_43752468_44752468	KANSL1	yes
chr17:43903546:A:G	rs62057149	17	43903546	G	A	0.00219166	no	ER-neutral	CS2	chr17_43752468_44752468	KANSL1	no
chr17:43904397:C:T	rs17689824	17	43904397	T	C	0.00244209	no	ER-neutral	CS2	chr17_43752468_44752468	KANSL1	no
chr17:43904948:G:C	rs62057156	17	43904948	C	G	0.00209128	no	ER-neutral	CS2	chr17_43752468_44752468	KANSL1	yes
chr17:43905134:G:A	rs78872653	17	43905134	A	G	0.00204707	no	ER-neutral	CS2	chr17_43752468_44752468	KANSL1	yes
chr17:43905313:G:C	rs62057157	17	43905313	C	G	0.0024181	no	ER-neutral	CS2	chr17_43752468_44752468	KANSL1	no
chr17:43906726:A:C	rs17425752	17	43906726	C	A	0.00204754	no	ER-neutral	CS2	chr17_43752468_44752468	KANSL1	yes
chr17:43907143:G:A	rs62057158	17	43907143	A	G	0.00205911	no	ER-neutral	CS2	chr17_43752468_44752468	KANSL1	yes
chr17:43907641:C:CAGGTGG	chr17:43907641:C:CAGGTGG	17	43907641	CAGGTGG	C	0.00206824	no	ER-neutral	CS2	chr17_43752468_44752468	KANSL1	yes
chr17:43907745:C:T	rs1876831	17	43907745	T	C	0.00206895	no	ER-neutral	CS2	chr17_43752468_44752468	KANSL1	yes
chr17:43907896:T:C	rs16940665	17	43907896	C	T	0.00220752	no	ER-neutral	CS2	chr17_43752468_44752468	KANSL1	no
chr17:43907966:G:A	rs16940668	17	43907966	A	G	0.00206526	no	ER-neutral	CS2	chr17_43752468_44752468	KANSL1	yes
chr17:43908151:C:T	rs16940671	17	43908151	T	C	0.00213408	no	ER-neutral	CS2	chr17_43752468_44752468	KANSL1	no
chr17:43908152:C:T	rs16940672	17	43908152	T	C	0.00205392	no	ER-neutral	CS2	chr17_43752468_44752468	KANSL1	yes
chr17:43908773:G:C	rs55763795	17	43908773	C	G	0.00214265	no	ER-neutral	CS2	chr17_43752468_44752468	KANSL1	yes
chr17:43908826:T:G	rs55865707	17	43908826	G	T	0.00222872	no	ER-neutral	CS2	chr17_43752468_44752468	KANSL1	no
chr17:43908989:C:T	rs62054760	17	43908989	T	C	0.00206622	no	ER-neutral	CS2	chr17_43752468_44752468	KANSL1	yes
chr17:43909008:C:T	rs62054761	17	43909008	T	C	0.00206481	no	ER-neutral	CS2	chr17_43752468_44752468	KANSL1	yes
chr17:43909022:G:T	rs62054762	17	43909022	T	G	0.0020623	no	ER-neutral	CS2	chr17_43752468_44752468	KANSL1	yes
chr17:43910507:C:T	rs16940674	17	43910507	T	C	0.00225109	no	ER-neutral	CS2	chr17_43752468_44752468	KANSL1	no
chr17:43911036:G:A	rs16940676	17	43911036	A	G	0.00204757	no	ER-neutral	CS2	chr17_43752468_44752468	KANSL1	no
chr17:43911424:C:T	rs41457044	17	43911424	T	C	0.00218614	no	ER-neutral	CS2	chr17_43752468_44752468	KANSL1	no
chr17:43911443:T:C	rs1876829	17	43911443	C	T	0.00352135	no	ER-neutral	CS2	chr17_43752468_44752468	KANSL1	no
chr17:43911832:T:C	rs1876827	17	43911832	C	T	0.00253666	no	ER-neutral	CS2	chr17_43752468_44752468	KANSL1	yes
chr17:43912159:G:C	rs16940681	17	43912159	C	G	0.00206954	no	ER-neutral	CS2	chr17_43752468_44752468	KANSL1	yes
chr17:43912282:C:T	rs28364021	17	43912282	T	C	0.00206358	no	ER-neutral	CS2	chr17_43752468_44752468	KANSL1	no
chr17:43912454:T:C	rs2316765	17	43912454	C	T	0.00208321	no	ER-neutral	CS2	chr17_43752468_44752468	KANSL1	yes
chr17:43912490:C:G	rs878886	17	43912490	G	C	0.00204439	no	ER-neutral	CS2	chr17_43752468_44752468	KANSL1	yes
chr17:43912582:C:T	rs878887	17	43912582	T	C	0.00219006	no	ER-neutral	CS2	chr17_43752468_44752468	KANSL1	no
chr17:43912635:A:G	rs878888	17	43912635	G	A	0.00213215	no	ER-neutral	CS2	chr17_43752468_44752468	KANSL1	yes
chr17:43912723:T:C	rs4525537	17	43912723	C	T	0.00214059	no	ER-neutral	CS2	chr17_43752468_44752468	KANSL1	no
chr17:43912786:G:C	rs4640231	17	43912786	C	G	0.00226343	no	ER-neutral	CS2	chr17_43752468_44752468	KANSL1	yes
chr17:43912830:T:C	rs4482334	17	43912830	C	T	0.0021068	no	ER-neutral	CS2	chr17_43752468_44752468	KANSL1	no
chr17:43913360:TGAGGGCAGGAGG:T	chr17:43913360:TGAGGGCAGGAGG:T	17	43913360	T	TGAGGGCAGGAGG	0.00210445	no	ER-neutral	CS2	chr17_43752468_44752468	KANSL1	yes
chr17:43913557:T:G	rs75104593	17	43913557	G	T	0.00215691	no	ER-neutral	CS2	chr17_43752468_44752468	KANSL1	yes
chr17:43913558:T:G	rs74998289	17	43913558	G	T	0.00230407	no	ER-neutral	CS2	chr17_43752468_44752468	KANSL1	no
chr17:43914554:C:A	rs10445362	17	43914554	A	C	0.0021159	no	ER-neutral	CS2	chr17_43752468_44752468	KANSL1	yes
chr17:43914558:G:A	rs10445363	17	43914558	A	G	0.00210107	no	ER-neutral	CS2	chr17_43752468_44752468	KANSL1	yes
chr17:43914598:G:C	rs62054802	17	43914598	C	G	0.00249488	no	ER-neutral	CS2	chr17_43752468_44752468	KANSL1	no
chr17:43914728:G:T	rs62054803	17	43914728	T	G	0.00271379	no	ER-neutral	CS2	chr17_43752468_44752468	KANSL1	no
chr17:43914809:C:T	rs62054804	17	43914809	T	C	0.00212011	no	ER-neutral	CS2	chr17_43752468_44752468	KANSL1	yes
chr17:43914979:AC:A	rs201128097	17	43914979	A	AC	0.00225241	no	ER-neutral	CS2	chr17_43752468_44752468	KANSL1	no
chr17:43914981:C:G	chr17:43914981:C:G	17	43914981	G	C	0.0022498	no	ER-neutral	CS2	chr17_43752468_44752468	KANSL1	no
chr17:43914990:AAC:A	chr17:43914990:AAC:A	17	43914990	A	AAC	0.00211126	no	ER-neutral	CS2	chr17_43752468_44752468	KANSL1	yes
chr17:43915054:A:G	rs62054805	17	43915054	G	A	0.00228353	no	ER-neutral	CS2	chr17_43752468_44752468	KANSL1	yes
chr17:43915312:C:T	rs62054806	17	43915312	T	C	0.00268341	no	ER-neutral	CS2	chr17_43752468_44752468	KANSL1	no
chr17:43916356:G:A	rs10445364	17	43916356	A	G	0.00242386	no	ER-neutral	CS2	chr17_43752468_44752468	KANSL1	no
chr17:43916509:A:G	rs10445333	17	43916509	G	A	0.00251724	no	ER-neutral	CS2	chr17_43752468_44752468	KANSL1	yes
chr17:43916773:A:C	rs17690176	17	43916773	C	A	0.00243525	no	ER-neutral	CS2	chr17_43752468_44752468	KANSL1	no
chr17:43916932:G:A	rs78328427	17	43916932	A	G	0.00206647	no	ER-neutral	CS2	chr17_43752468_44752468	KANSL1	yes
chr17:43917086:A:G	rs77692262	17	43917086	G	A	0.00207214	no	ER-neutral	CS2	chr17_43752468_44752468	KANSL1	yes
chr17:43917776:G:T	rs56023973	17	43917776	T	G	0.00250805	no	ER-neutral	CS2	chr17_43752468_44752468	KANSL1	no
chr17:43917818:G:A	rs17763515	17	43917818	A	G	0.0020775	no	ER-neutral	CS2	chr17_43752468_44752468	KANSL1	yes
chr17:43918190:T:C	rs17763533	17	43918190	C	T	0.00272316	no	ER-neutral	CS2	chr17_43752468_44752468	KANSL1	yes
chr17:43918239:C:T	rs62054809	17	43918239	T	C	0.00211218	no	ER-neutral	CS2	chr17_43752468_44752468	KANSL1	no
chr17:43918301:GCCAGGAGTTCGAGA:G	rs201679950	17	43918301	G	GCCAGGAGTTCGAGA	0.00211399	no	ER-neutral	CS2	chr17_43752468_44752468	KANSL1	no
chr17:43918418:A:G	rs112583797	17	43918418	G	A	0.00212019	no	ER-neutral	CS2	chr17_43752468_44752468	KANSL1	no
chr17:43918524:A:G	rs74922289	17	43918524	G	A	0.00212604	no	ER-neutral	CS2	chr17_43752468_44752468	KANSL1	yes
chr17:43918613:T:C	rs56971664	17	43918613	C	T	0.00223686	no	ER-neutral	CS2	chr17_43752468_44752468	KANSL1	yes
chr17:43918651:C:G	rs62054811	17	43918651	G	C	0.0021286	no	ER-neutral	CS2	chr17_43752468_44752468	KANSL1	yes
chr17:43919096:A:G	rs2106786	17	43919096	G	A	0.00219317	no	ER-neutral	CS2	chr17_43752468_44752468	KANSL1	yes
chr17:43919105:C:T	rs2106785	17	43919105	T	C	0.00259931	no	ER-neutral	CS2	chr17_43752468_44752468	KANSL1	yes
chr17:43919301:T:C	rs56150806	17	43919301	C	T	0.00252691	no	ER-neutral	CS2	chr17_43752468_44752468	KANSL1	no
chr17:43919884:T:G	rs17690314	17	43919884	G	T	0.00267146	no	ER-neutral	CS2	chr17_43752468_44752468	KANSL1	yes
chr17:43920219:AAAG:A	rs56166546	17	43920219	A	AAAG	0.00207582	no	ER-neutral	CS2	chr17_43752468_44752468	KANSL1	yes
chr17:43920300:T:C	rs56233672	17	43920300	C	T	0.0020587	no	ER-neutral	CS2	chr17_43752468_44752468	KANSL1	yes
chr17:43920378:C:T	rs56354807	17	43920378	T	C	0.00205415	no	ER-neutral	CS2	chr17_43752468_44752468	KANSL1	yes
chr17:43920411:T:C	rs55718212	17	43920411	C	T	0.00205255	no	ER-neutral	CS2	chr17_43752468_44752468	KANSL1	yes
chr17:43920974:T:C	rs17690326	17	43920974	C	T	0.00243248	no	ER-neutral	CS2	chr17_43752468_44752468	KANSL1	yes
chr17:43921210:G:T	rs17763596	17	43921210	T	G	0.0026206	no	ER-neutral	CS2	chr17_43752468_44752468	KANSL1	yes
chr17:43921572:T:A	rs62054814	17	43921572	A	T	0.00235255	no	ER-neutral	CS2	chr17_43752468_44752468	KANSL1	yes
chr17:43921754:T:C	rs17763634	17	43921754	C	T	0.00244153	no	ER-neutral	CS2	chr17_43752468_44752468	KANSL1	yes
chr17:43923266:G:A	rs62054815	17	43923266	A	G	0.00215001	no	ER-neutral	CS2	chr17_43752468_44752468	KANSL1	yes
chr17:43923654:G:C	rs12185233	17	43923654	C	G	0.00252162	no	ER-neutral	CS2	chr17_43752468_44752468	KANSL1	yes
chr17:43923683:A:G	rs12185268	17	43923683	G	A	0.0021518	no	ER-neutral	CS2	chr17_43752468_44752468	KANSL1	yes
chr17:43923703:C:T	rs12185235	17	43923703	T	C	0.0021983	no	ER-neutral	CS2	chr17_43752468_44752468	KANSL1	yes
chr17:43924073:T:C	rs12373123	17	43924073	C	T	0.00221893	no	ER-neutral	CS2	chr17_43752468_44752468	KANSL1	yes
chr17:43924130:G:A	rs12373139	17	43924130	A	G	0.00216014	no	ER-neutral	CS2	chr17_43752468_44752468	KANSL1	yes
chr17:43924200:C:G	rs12373142	17	43924200	G	C	0.00221703	no	ER-neutral	CS2	chr17_43752468_44752468	KANSL1	yes
chr17:43924521:G:A	rs17690661	17	43924521	A	G	0.00217435	no	ER-neutral	CS2	chr17_43752468_44752468	KANSL1	yes
chr17:43924803:A:G	rs17690679	17	43924803	G	A	0.00221898	no	ER-neutral	CS2	chr17_43752468_44752468	KANSL1	yes
chr17:43925605:G:A	rs17769490	17	43925605	A	G	0.00279368	no	ER-neutral	CS2	chr17_43752468_44752468	KANSL1	yes
chr17:43925729:A:G	rs77063768	17	43925729	G	A	0.00209386	no	ER-neutral	CS2	chr17_43752468_44752468	KANSL1	yes
chr17:43925966:G:A	rs62054817	17	43925966	A	G	0.00255033	no	ER-neutral	CS2	chr17_43752468_44752468	KANSL1	yes
chr17:43926056:A:C	rs62054818	17	43926056	C	A	0.0025978	no	ER-neutral	CS2	chr17_43752468_44752468	KANSL1	yes
chr17:43926149:A:G	rs62054819	17	43926149	G	A	0.00205634	no	ER-neutral	CS2	chr17_43752468_44752468	KANSL1	yes
chr17:43926755:A:G	rs62054820	17	43926755	G	A	0.00207926	no	ER-neutral	CS2	chr17_43752468_44752468	KANSL1	yes
chr17:43926948:A:G	rs56113217	17	43926948	G	A	0.0020882	no	ER-neutral	CS2	chr17_43752468_44752468	KANSL1	yes
chr17:43926992:C:T	rs56269136	17	43926992	T	C	0.00209141	no	ER-neutral	CS2	chr17_43752468_44752468	KANSL1	yes
chr17:43927255:G:T	rs56385754	17	43927255	T	G	0.00210795	no	ER-neutral	CS2	chr17_43752468_44752468	KANSL1	yes
chr17:43927708:A:G	rs62054822	17	43927708	G	A	0.00230432	no	ER-neutral	CS2	chr17_43752468_44752468	KANSL1	no
chr17:43928614:T:G	rs885639	17	43928614	G	T	0.00206375	no	ER-neutral	CS2	chr17_43752468_44752468	KANSL1	yes
chr17:43930238:C:A	rs79589869	17	43930238	A	C	0.00211627	no	ER-neutral	CS2	chr17_43752468_44752468	KANSL1	yes
chr17:43931626:T:C	rs17690987	17	43931626	C	T	0.00210385	no	ER-neutral	CS2	chr17_43752468_44752468	KANSL1	yes
chr17:43933790:G:T	rs142955985	17	43933790	T	G	0.00477127	no	ER-neutral	CS1	chr17_43752468_44752468	KANSL1	yes
chr17:43933830:G:T	rs80209523	17	43933830	T	G	0.00518797	no	ER-neutral	CS1	chr17_43752468_44752468	KANSL1	yes
chr17:43933834:G:T	rs78993847	17	43933834	T	G	0.0053447	no	ER-neutral	CS1	chr17_43752468_44752468	KANSL1	yes
chr17:43934587:GT:G	rs112588484	17	43934587	G	GT	0.00346586	no	ER-neutral	CS1	chr17_43752468_44752468	KANSL1	yes
chr17:43934672:A:C	rs62054835	17	43934672	C	A	0.00350872	no	ER-neutral	CS1	chr17_43752468_44752468	KANSL1	yes
chr17:43934776:A:G	rs10445369	17	43934776	G	A	0.00350717	no	ER-neutral	CS1	chr17_43752468_44752468	KANSL1	yes
chr17:43934826:T:G	rs10445334	17	43934826	G	T	0.00349391	no	ER-neutral	CS1	chr17_43752468_44752468	KANSL1	yes
chr17:43934896:T:A	rs10445335	17	43934896	A	T	0.00349545	no	ER-neutral	CS1	chr17_43752468_44752468	KANSL1	yes
chr17:43934948:A:G	rs10445336	17	43934948	G	A	0.00350683	no	ER-neutral	CS1	chr17_43752468_44752468	KANSL1	yes
chr17:43935888:C:T	rs55996632	17	43935888	T	C	0.00380325	no	ER-neutral	CS1	chr17_43752468_44752468	KANSL1	yes
chr17:43936298:C:A	rs56136075	17	43936298	A	C	0.0053466	no	ER-neutral	CS1	chr17_43752468_44752468	KANSL1	yes
chr17:43936804:A:G	rs62054839	17	43936804	G	A	0.00528548	no	ER-neutral	CS1	chr17_43752468_44752468	KANSL1	yes
chr17:43936812:G:A	rs62054840	17	43936812	A	G	0.00529579	no	ER-neutral	CS1	chr17_43752468_44752468	KANSL1	yes
chr17:43937104:G:A	rs62054841	17	43937104	A	G	0.00524303	no	ER-neutral	CS1	chr17_43752468_44752468	KANSL1	yes
chr17:43937162:C:T	rs62054842	17	43937162	T	C	0.00522279	no	ER-neutral	CS1	chr17_43752468_44752468	KANSL1	yes
chr17:43937460:G:A	rs76627340	17	43937460	A	G	0.00351588	no	ER-neutral	CS1	chr17_43752468_44752468	KANSL1	yes
chr17:43937633:A:G	rs79889833	17	43937633	G	A	0.00495532	no	ER-neutral	CS1	chr17_43752468_44752468	KANSL1	yes
chr17:43938394:A:G	rs74872829	17	43938394	G	A	0.00513419	no	ER-neutral	CS1	chr17_43752468_44752468	KANSL1	yes
chr17:43938499:G:A	rs76329216	17	43938499	A	G	0.00521821	no	ER-neutral	CS1	chr17_43752468_44752468	KANSL1	yes
chr17:43939255:T:C	rs56347602	17	43939255	C	T	0.00502893	no	ER-neutral	CS1	chr17_43752468_44752468	KANSL1	yes
chr17:43939389:C:T	rs56026524	17	43939389	T	C	0.00581489	no	ER-neutral	CS1	chr17_43752468_44752468	KANSL1	yes
chr17:43939395:A:T	rs56100710	17	43939395	T	A	0.00506401	no	ER-neutral	CS1	chr17_43752468_44752468	KANSL1	yes
chr17:43939399:A:C	rs56026232	17	43939399	C	A	0.00506008	no	ER-neutral	CS1	chr17_43752468_44752468	KANSL1	yes
chr17:43939432:G:T	rs56249080	17	43939432	T	G	0.00506322	no	ER-neutral	CS1	chr17_43752468_44752468	KANSL1	yes
chr17:43939609:A:T	rs56227067	17	43939609	T	A	0.005136	no	ER-neutral	CS1	chr17_43752468_44752468	KANSL1	yes
chr17:43939638:G:A	rs55719714	17	43939638	A	G	0.00514433	no	ER-neutral	CS1	chr17_43752468_44752468	KANSL1	yes
chr17:43939659:G:A	rs56299858	17	43939659	A	G	0.00511647	no	ER-neutral	CS1	chr17_43752468_44752468	KANSL1	yes
chr17:43940012:T:C	rs75210307	17	43940012	C	T	0.00855103	no	ER-neutral	CS1	chr17_43752468_44752468	KANSL1	yes
chr17:43940020:T:C	rs74944644	17	43940020	C	T	0.00856126	no	ER-neutral	CS1	chr17_43752468_44752468	KANSL1	yes
chr17:43940021:G:A	rs79412431	17	43940021	A	G	0.00856198	no	ER-neutral	CS1	chr17_43752468_44752468	KANSL1	yes
chr17:43940188:T:C	rs62054858	17	43940188	C	T	0.00533747	no	ER-neutral	CS1	chr17_43752468_44752468	KANSL1	yes
chr17:43940685:G:A	rs62054859	17	43940685	A	G	0.00528549	no	ER-neutral	CS1	chr17_43752468_44752468	KANSL1	yes
chr17:43940825:G:C	rs62055460	17	43940825	C	G	0.00510565	no	ER-neutral	CS1	chr17_43752468_44752468	KANSL1	yes
chr17:43941476:A:C	rs62055462	17	43941476	C	A	0.00444257	no	ER-neutral	CS1	chr17_43752468_44752468	KANSL1	yes
chr17:43941608:C:G	rs77652965	17	43941608	G	C	0.00432685	no	ER-neutral	CS1	chr17_43752468_44752468	KANSL1	yes
chr17:43942820:T:C	rs62055467	17	43942820	C	T	0.00433891	no	ER-neutral	CS1	chr17_43752468_44752468	KANSL1	yes
chr17:43943000:A:C	rs62055468	17	43943000	C	A	0.0043128	no	ER-neutral	CS1	chr17_43752468_44752468	KANSL1	yes
chr17:43943755:T:C	rs62055471	17	43943755	C	T	0.00212438	no	ER-neutral	CS2	chr17_43752468_44752468	KANSL1	yes
chr17:43944158:C:T	rs55781174	17	43944158	T	C	0.0047225	no	ER-neutral	CS1	chr17_43752468_44752468	KANSL1	yes
chr17:43944204:T:C	rs12150223	17	43944204	C	T	0.00474289	no	ER-neutral	CS1	chr17_43752468_44752468	KANSL1	yes
chr17:43945495:A:G	rs62055476	17	43945495	G	A	0.00496409	no	ER-neutral	CS1	chr17_43752468_44752468	KANSL1	yes
chr17:43945687:C:A	rs62055477	17	43945687	A	C	0.00482104	no	ER-neutral	CS1	chr17_43752468_44752468	KANSL1	yes
chr17:43945855:G:A	rs78637438	17	43945855	A	G	0.00471893	no	ER-neutral	CS1	chr17_43752468_44752468	KANSL1	yes
chr17:43945931:T:C	rs2316771	17	43945931	C	T	0.00401386	no	ER-neutral	CS1	chr17_43752468_44752468	KANSL1	yes
chr17:43945938:C:T	rs62055478	17	43945938	T	C	0.00550873	no	ER-neutral	CS1	chr17_43752468_44752468	KANSL1	yes
chr17:43946318:T:C	rs753236	17	43946318	C	T	0.00672407	no	ER-neutral	CS1	chr17_43752468_44752468	KANSL1	yes
chr17:43946536:C:T	rs2316773	17	43946536	T	C	0.00471914	no	ER-neutral	CS1	chr17_43752468_44752468	KANSL1	yes
chr17:43946642:T:C	rs2316774	17	43946642	C	T	0.00528291	no	ER-neutral	CS1	chr17_43752468_44752468	KANSL1	yes
chr17:43946707:T:C	rs739643	17	43946707	C	T	0.00623366	no	ER-neutral	CS1	chr17_43752468_44752468	KANSL1	yes
chr17:43946838:C:A	rs739642	17	43946838	A	C	0.00518259	no	ER-neutral	CS1	chr17_43752468_44752468	KANSL1	yes
chr17:43946875:C:T	rs757055	17	43946875	T	C	0.0051513	no	ER-neutral	CS1	chr17_43752468_44752468	KANSL1	yes
chr17:43947171:G:A	rs75676226	17	43947171	A	G	0.00480428	no	ER-neutral	CS1	chr17_43752468_44752468	KANSL1	yes
chr17:43947928:A:G	rs56289364	17	43947928	G	A	0.00445388	no	ER-neutral	CS1	chr17_43752468_44752468	KANSL1	yes
chr17:43948040:C:T	rs62055483	17	43948040	T	C	0.00469555	no	ER-neutral	CS1	chr17_43752468_44752468	KANSL1	yes
chr17:43948733:C:T	rs55673340	17	43948733	T	C	0.00454017	no	ER-neutral	CS1	chr17_43752468_44752468	KANSL1	yes
chr17:43948977:G:A	rs55967721	17	43948977	A	G	0.00534328	no	ER-neutral	CS1	chr17_43752468_44752468	KANSL1	yes
chr17:43949008:C:T	rs111644193	17	43949008	T	C	0.00447706	no	ER-neutral	CS1	chr17_43752468_44752468	KANSL1	yes
chr17:43949092:T:G	rs62055486	17	43949092	G	T	0.00446926	no	ER-neutral	CS1	chr17_43752468_44752468	KANSL1	yes
chr17:43949342:G:A	rs34739559	17	43949342	A	G	0.00358233	no	ER-neutral	CS1	chr17_43752468_44752468	KANSL1	yes
chr17:43949892:C:T	rs2106784	17	43949892	T	C	0.00419695	no	ER-neutral	CS1	chr17_43752468_44752468	KANSL1	yes
chr17:43950195:T:C	rs2158072	17	43950195	C	T	0.00406038	no	ER-neutral	CS1	chr17_43752468_44752468	KANSL1	yes
chr17:43950394:C:T	rs62055488	17	43950394	T	C	0.00396117	no	ER-neutral	CS1	chr17_43752468_44752468	KANSL1	yes
chr17:43950444:CA:C	chr17:43950444:CA:C	17	43950444	C	CA	0.00397327	no	ER-neutral	CS1	chr17_43752468_44752468	KANSL1	yes
chr17:43950533:A:G	rs62055490	17	43950533	G	A	0.00391155	no	ER-neutral	CS1	chr17_43752468_44752468	KANSL1	yes
chr17:43951717:G:A	rs2055794	17	43951717	A	G	0.00299345	no	ER-neutral	CS2	chr17_43752468_44752468	KANSL1	yes
chr17:43953170:C:T	rs111321973	17	43953170	T	C	0.00317108	no	ER-neutral	CS1	chr17_43752468_44752468	KANSL1	yes
chr17:43953240:CTATATA:C	chr17:43953240:CTATATA:C	17	43953240	C	CTATATA	0.0031812	no	ER-neutral	CS1	chr17_43752468_44752468	KANSL1	yes
chr17:43953307:C:T	rs62055496	17	43953307	T	C	0.00212082	no	ER-neutral	CS2	chr17_43752468_44752468	KANSL1	yes
chr17:43953529:A:G	rs62055497	17	43953529	G	A	0.00319685	no	ER-neutral	CS1	chr17_43752468_44752468	KANSL1	yes
chr17:43953695:T:C	rs2188888	17	43953695	C	T	0.00320668	no	ER-neutral	CS1	chr17_43752468_44752468	KANSL1	yes
chr17:43953707:C:T	rs3919455	17	43953707	T	C	0.00320206	no	ER-neutral	CS1	chr17_43752468_44752468	KANSL1	yes
chr17:43953719:G:C	rs2214258	17	43953719	C	G	0.00320445	no	ER-neutral	CS1	chr17_43752468_44752468	KANSL1	yes
chr17:43953814:G:A	rs62055498	17	43953814	A	G	0.00321842	no	ER-neutral	CS1	chr17_43752468_44752468	KANSL1	yes
chr17:43953991:C:G	rs62055499	17	43953991	G	C	0.00212508	no	ER-neutral	CS2	chr17_43752468_44752468	KANSL1	yes
chr17:43954227:G:A	rs62055501	17	43954227	A	G	0.00211489	no	ER-neutral	CS2	chr17_43752468_44752468	KANSL1	yes
chr17:43954686:G:A	rs916793	17	43954686	A	G	0.00238655	no	ER-neutral	CS2	chr17_43752468_44752468	KANSL1	yes
chr17:43955030:A:G	rs4441322	17	43955030	G	A	0.00219538	no	ER-neutral	CS2	chr17_43752468_44752468	KANSL1	yes
chr17:43955093:T:C	rs113414067	17	43955093	C	T	0.0021242	no	ER-neutral	CS2	chr17_43752468_44752468	KANSL1	yes
chr17:43955365:C:A	rs55905252	17	43955365	A	C	0.00211402	no	ER-neutral	CS2	chr17_43752468_44752468	KANSL1	yes
chr17:43956370:G:T	rs62055515	17	43956370	T	G	0.00324048	no	ER-neutral	CS1	chr17_43752468_44752468	KANSL1	yes
chr17:43956390:T:C	rs62055516	17	43956390	C	T	0.00322436	no	ER-neutral	CS1	chr17_43752468_44752468	KANSL1	yes
chr17:43956425:C:T	rs62055517	17	43956425	T	C	0.00322403	no	ER-neutral	CS1	chr17_43752468_44752468	KANSL1	yes
chr17:43956734:C:A	rs55768605	17	43956734	A	C	0.00332674	no	ER-neutral	CS1	chr17_43752468_44752468	KANSL1	yes
chr17:43958431:T:C	rs55711631	17	43958431	C	T	0.00212897	no	ER-neutral	CS2	chr17_43752468_44752468	KANSL1	yes
chr17:43959661:G:A	rs2019816	17	43959661	A	G	0.00317869	no	ER-neutral	CS1	chr17_43752468_44752468	KANSL1	yes
chr17:43960020:A:G	rs62055529	17	43960020	G	A	0.00211022	no	ER-neutral	CS2	chr17_43752468_44752468	KANSL1	yes
chr17:43960323:A:G	rs56365901	17	43960323	G	A	0.0033743	no	ER-neutral	CS1	chr17_43752468_44752468	KANSL1	yes
chr17:43960325:T:C	rs55767267	17	43960325	C	T	0.00337708	no	ER-neutral	CS1	chr17_43752468_44752468	KANSL1	yes
chr17:43960600:T:C	rs56194412	17	43960600	C	T	0.00340756	no	ER-neutral	CS1	chr17_43752468_44752468	KANSL1	yes
chr17:43960812:A:T	rs56338487	17	43960812	T	A	0.00213177	no	ER-neutral	CS2	chr17_43752468_44752468	KANSL1	yes
chr17:43961044:A:G	rs62055539	17	43961044	G	A	0.002126	no	ER-neutral	CS2	chr17_43752468_44752468	KANSL1	yes
chr17:43961142:T:C	rs62055540	17	43961142	C	T	0.00215201	no	ER-neutral	CS2	chr17_43752468_44752468	KANSL1	yes
chr17:43962017:G:C	rs62055541	17	43962017	C	G	0.00372848	no	ER-neutral	CS1	chr17_43752468_44752468	KANSL1	yes
chr17:43963416:C:G	rs112425426	17	43963416	G	C	0.0040881	no	ER-neutral	CS1	chr17_43752468_44752468	KANSL1	yes
chr17:43964283:G:C	rs17691449	17	43964283	C	G	0.00211881	no	ER-neutral	CS2	chr17_43752468_44752468	KANSL1	yes
chr17:43964561:C:T	rs62055545	17	43964561	T	C	0.00363909	no	ER-neutral	CS1	chr17_43752468_44752468	KANSL1	yes
chr17:43964567:A:C	rs62055546	17	43964567	C	A	0.00364234	no	ER-neutral	CS1	chr17_43752468_44752468	KANSL1	yes
chr17:43965063:T:C	rs113327263	17	43965063	C	T	0.00348898	no	ER-neutral	CS1	chr17_43752468_44752468	KANSL1	yes
chr17:43965680:G:A	rs62055550	17	43965680	A	G	0.003479	no	ER-neutral	CS1	chr17_43752468_44752468	KANSL1	yes
chr17:43965955:A:G	rs62055552	17	43965955	G	A	0.00346747	no	ER-neutral	CS1	chr17_43752468_44752468	KANSL1	yes
chr17:43966178:C:A	rs62055553	17	43966178	A	C	0.00347313	no	ER-neutral	CS1	chr17_43752468_44752468	KANSL1	yes
chr17:43966282:G:T	rs62055555	17	43966282	T	G	0.00210874	no	ER-neutral	CS2	chr17_43752468_44752468	KANSL1	yes
chr17:43966608:A:T	rs111941646	17	43966608	T	A	0.00345275	no	ER-neutral	CS1	chr17_43752468_44752468	KANSL1	yes
chr17:43966749:T:C	rs62055556	17	43966749	C	T	0.00344554	no	ER-neutral	CS1	chr17_43752468_44752468	KANSL1	yes
chr17:43966795:C:A	rs62055557	17	43966795	A	C	0.00344521	no	ER-neutral	CS1	chr17_43752468_44752468	KANSL1	yes
chr17:43966910:A:AAGG	chr17:43966910:A:AAGG	17	43966910	AAGG	A	0.00345438	no	ER-neutral	CS1	chr17_43752468_44752468	KANSL1	yes
chr17:43966955:A:G	rs62055558	17	43966955	G	A	0.0034467	no	ER-neutral	CS1	chr17_43752468_44752468	KANSL1	yes
chr17:43967562:T:C	rs79193046	17	43967562	C	T	0.00219162	no	ER-neutral	CS2	chr17_43752468_44752468	KANSL1	yes
chr17:43968219:A:G	rs17691466	17	43968219	G	A	0.00372571	no	ER-neutral	CS1	chr17_43752468_44752468	KANSL1	yes
chr17:43968718:T:TACACACAC	rs140458370	17	43968718	TACACACAC	T	0.00393909	no	ER-neutral	CS1	chr17_43752468_44752468	KANSL1	yes
chr17:43968874:A:G	rs55943606	17	43968874	G	A	0.00406289	no	ER-neutral	CS1	chr17_43752468_44752468	KANSL1	yes
chr17:43968937:T:C	rs55895732	17	43968937	C	T	0.00410802	no	ER-neutral	CS1	chr17_43752468_44752468	KANSL1	yes
chr17:43968994:T:C	rs55960528	17	43968994	C	T	0.00416465	no	ER-neutral	CS1	chr17_43752468_44752468	KANSL1	yes
chr17:43969019:T:C	rs55877243	17	43969019	C	T	0.0041972	no	ER-neutral	CS1	chr17_43752468_44752468	KANSL1	yes
chr17:43969136:C:T	rs17770296	17	43969136	T	C	0.00514841	no	ER-neutral	CS1	chr17_43752468_44752468	KANSL1	yes
chr17:43969686:T:A	rs62056761	17	43969686	A	T	0.00430354	no	ER-neutral	CS1	chr17_43752468_44752468	KANSL1	yes
chr17:43969833:A:G	rs62056773	17	43969833	G	A	0.00426767	no	ER-neutral	CS1	chr17_43752468_44752468	KANSL1	yes
chr17:43969901:G:A	rs62056774	17	43969901	A	G	0.0042351	no	ER-neutral	CS1	chr17_43752468_44752468	KANSL1	yes
chr17:43969952:T:C	rs62056775	17	43969952	C	T	0.0042433	no	ER-neutral	CS1	chr17_43752468_44752468	KANSL1	yes
chr17:43969995:C:T	rs62056776	17	43969995	T	C	0.00421841	no	ER-neutral	CS1	chr17_43752468_44752468	KANSL1	yes
chr17:43970012:C:CAG	rs146712066	17	43970012	CAG	C	0.00421065	no	ER-neutral	CS1	chr17_43752468_44752468	KANSL1	yes
chr17:43970108:C:A	rs78729125	17	43970108	A	C	0.00419115	no	ER-neutral	CS1	chr17_43752468_44752468	KANSL1	yes
chr17:43970303:G:A	rs62056777	17	43970303	A	G	0.00414028	no	ER-neutral	CS1	chr17_43752468_44752468	KANSL1	yes
chr17:43970662:G:T	rs17691610	17	43970662	T	G	0.0025203	no	ER-neutral	CS2	chr17_43752468_44752468	KANSL1	yes
chr17:43971206:CTAATT:C	chr17:43971206:CTAATT:C	17	43971206	C	CTAATT	0.00427195	no	ER-neutral	CS1	chr17_43752468_44752468	KANSL1	yes
chr17:43971238:T:TTAGATACATCA	rs138325961	17	43971238	TTAGATACATCA	T	0.00433868	no	ER-neutral	CS1	chr17_43752468_44752468	KANSL1	yes
chr17:43971457:G:C	rs76594404	17	43971457	C	G	0.00429899	no	ER-neutral	CS1	chr17_43752468_44752468	KANSL1	yes
chr17:43971481:T:C	rs80233201	17	43971481	C	T	0.00432547	no	ER-neutral	CS1	chr17_43752468_44752468	KANSL1	yes
chr17:43971604:C:G	rs62056778	17	43971604	G	C	0.00435825	no	ER-neutral	CS1	chr17_43752468_44752468	KANSL1	yes
chr17:43971785:A:G	rs11575895	17	43971785	G	A	0.00441597	no	ER-neutral	CS1	chr17_43752468_44752468	KANSL1	yes
chr17:43971937:C:A	rs62056779	17	43971937	A	C	0.00443911	no	ER-neutral	CS1	chr17_43752468_44752468	KANSL1	yes
chr17:43972025:TC:T	rs144722105	17	43972025	T	TC	0.00478329	no	ER-neutral	CS1	chr17_43752468_44752468	KANSL1	yes
chr17:43972142:G:A	rs11575896	17	43972142	A	G	0.00450039	no	ER-neutral	CS1	chr17_43752468_44752468	KANSL1	yes
chr17:43972581:C:T	rs74457229	17	43972581	T	C	0.00463605	no	ER-neutral	CS1	chr17_43752468_44752468	KANSL1	yes
chr17:43973080:A:G	rs74548327	17	43973080	G	A	0.00368393	no	ER-neutral	CS1	chr17_43752468_44752468	KANSL1	yes
chr17:43973121:G:C	rs111972148	17	43973121	C	G	0.00479805	no	ER-neutral	CS1	chr17_43752468_44752468	KANSL1	yes
chr17:43973413:A:G	rs78720789	17	43973413	G	A	0.00445033	no	ER-neutral	CS1	chr17_43752468_44752468	KANSL1	yes
chr17:43973652:C:T	rs62056780	17	43973652	T	C	0.00467074	no	ER-neutral	CS1	chr17_43752468_44752468	KANSL1	yes
chr17:43973899:T:C	rs62056781	17	43973899	C	T	0.00493809	no	ER-neutral	CS1	chr17_43752468_44752468	KANSL1	yes
chr17:43974343:TCGC:T	chr17:43974343:TCGC:T	17	43974343	T	TCGC	0.00506039	no	ER-neutral	CS1	chr17_43752468_44752468	KANSL1	yes
chr17:43974354:G:A	rs113161176	17	43974354	A	G	0.00505119	no	ER-neutral	CS1	chr17_43752468_44752468	KANSL1	yes
chr17:43974476:G:T	rs80346216	17	43974476	T	G	0.00482364	no	ER-neutral	CS1	chr17_43752468_44752468	KANSL1	yes
chr17:43974477:A:T	rs76632685	17	43974477	T	A	0.00482405	no	ER-neutral	CS1	chr17_43752468_44752468	KANSL1	yes
chr17:43974549:G:C	rs62056783	17	43974549	C	G	0.0050485	no	ER-neutral	CS1	chr17_43752468_44752468	KANSL1	yes
chr17:43975285:T:C	rs62056786	17	43975285	C	T	0.00501878	no	ER-neutral	CS1	chr17_43752468_44752468	KANSL1	yes
chr17:43975360:ATTACTGTATAAGCTGCTTATAT:A	rs151131666	17	43975360	A	ATTACTGTATAAGCTGCTTATAT	0.00658454	no	ER-neutral	CS1	chr17_43752468_44752468	KANSL1	yes
chr17:43975415:A:C	rs62056789	17	43975415	C	A	0.00502978	no	ER-neutral	CS1	chr17_43752468_44752468	KANSL1	yes
chr17:43975417:G:A	rs62056790	17	43975417	A	G	0.00502803	no	ER-neutral	CS1	chr17_43752468_44752468	KANSL1	yes
chr17:43976627:G:T	rs77561671	17	43976627	T	G	0.00474453	no	ER-neutral	CS1	chr17_43752468_44752468	KANSL1	yes
chr17:43976644:G:A	rs62056792	17	43976644	A	G	0.00475371	no	ER-neutral	CS1	chr17_43752468_44752468	KANSL1	yes
chr17:43977748:G:GGCTGGCCCATA	chr17:43977748:G:GGCTGGCCCATA	17	43977748	GGCTGGCCCATA	G	0.00573184	no	ER-neutral	CS1	chr17_43752468_44752468	KANSL1	yes
chr17:43978295:G:C	rs55691306	17	43978295	C	G	0.00554912	no	ER-neutral	CS1	chr17_43752468_44752468	KANSL1	yes
chr17:43978306:G:A	rs56306380	17	43978306	A	G	0.00553077	no	ER-neutral	CS1	chr17_43752468_44752468	KANSL1	yes
chr17:43978308:T:C	rs55841786	17	43978308	C	T	0.00550138	no	ER-neutral	CS1	chr17_43752468_44752468	KANSL1	yes
chr17:43978625:T:C	rs1560311	17	43978625	C	T	0.00511277	no	ER-neutral	CS1	chr17_43752468_44752468	KANSL1	yes
chr17:43979468:T:A	rs62056800	17	43979468	A	T	0.00565266	no	ER-neutral	CS1	chr17_43752468_44752468	KANSL1	yes
chr17:43979504:G:A	rs62056801	17	43979504	A	G	0.00566534	no	ER-neutral	CS1	chr17_43752468_44752468	KANSL1	yes
chr17:43979622:G:A	rs113834264	17	43979622	A	G	0.00575803	no	ER-neutral	CS1	chr17_43752468_44752468	KANSL1	yes
chr17:43979971:C:T	rs2082068	17	43979971	T	C	0.00595566	no	ER-neutral	CS1	chr17_43752468_44752468	KANSL1	yes
chr17:43980762:A:G	rs62056802	17	43980762	G	A	0.0063416	no	ER-neutral	CS1	chr17_43752468_44752468	KANSL1	yes
chr17:43980998:G:A	rs112003140	17	43980998	A	G	0.00647921	no	ER-neutral	CS1	chr17_43752468_44752468	KANSL1	yes
chr17:43981103:C:A	rs111689007	17	43981103	A	C	0.00659495	no	ER-neutral	CS1	chr17_43752468_44752468	KANSL1	yes
chr17:43981795:G:A	rs113589236	17	43981795	A	G	0.00705756	no	ER-neutral	CS1	chr17_43752468_44752468	KANSL1	yes
chr17:43981831:A:T	rs113029914	17	43981831	T	A	0.00709147	no	ER-neutral	CS1	chr17_43752468_44752468	KANSL1	yes
chr17:43981958:C:T	rs112275277	17	43981958	T	C	0.00212636	no	ER-neutral	CS2	chr17_43752468_44752468	KANSL1	yes
chr17:43982062:CTT:C	rs372550912	17	43982062	C	CTT	0.00723639	no	ER-neutral	CS1	chr17_43752468_44752468	KANSL1	yes
chr17:43982069:T:G	rs367820416	17	43982069	G	T	0.007262	no	ER-neutral	CS1	chr17_43752468_44752468	KANSL1	yes
chr17:43983159:T:C	rs75617973	17	43983159	C	T	0.0089566	no	ER-neutral	CS1	chr17_43752468_44752468	KANSL1	yes
chr17:43984646:T:C	rs62056808	17	43984646	C	T	0.00829306	no	ER-neutral	CS1	chr17_43752468_44752468	KANSL1	yes
chr17:43984669:A:G	rs62056809	17	43984669	G	A	0.00820824	no	ER-neutral	CS1	chr17_43752468_44752468	KANSL1	yes
chr17:43984672:T:C	rs62056810	17	43984672	C	T	0.00818275	no	ER-neutral	CS1	chr17_43752468_44752468	KANSL1	yes
chr17:43985247:C:T	rs62056811	17	43985247	T	C	0.00876885	no	ER-neutral	CS1	chr17_43752468_44752468	KANSL1	yes
chr17:43986420:A:G	rs4371195	17	43986420	G	A	0.00715863	no	ER-neutral	CS1	chr17_43752468_44752468	KANSL1	yes
chr17:43986432:G:A	rs12150125	17	43986432	A	G	0.00717583	no	ER-neutral	CS1	chr17_43752468_44752468	KANSL1	yes
chr17:43986992:G:C	rs7502888	17	43986992	C	G	0.0076024	no	ER-neutral	CS1	chr17_43752468_44752468	KANSL1	yes
chr17:43987154:G:A	rs62056812	17	43987154	A	G	0.00770349	no	ER-neutral	CS1	chr17_43752468_44752468	KANSL1	yes
chr17:43987184:T:C	rs111447859	17	43987184	C	T	0.00769969	no	ER-neutral	CS1	chr17_43752468_44752468	KANSL1	yes
chr17:43987801:T:C	rs56189701	17	43987801	C	T	0.00353998	no	ER-neutral	CS1	chr17_43752468_44752468	KANSL1	yes
chr17:43988884:T:C	rs62056837	17	43988884	C	T	0.00798413	no	ER-neutral	CS1	chr17_43752468_44752468	KANSL1	yes
chr17:43989087:A:G	rs62056838	17	43989087	G	A	0.00839084	no	ER-neutral	CS1	chr17_43752468_44752468	KANSL1	yes
chr17:43989129:CA:C	rs66760063	17	43989129	C	CA	0.00833983	no	ER-neutral	CS1	chr17_43752468_44752468	KANSL1	yes
chr17:43989149:A:AAC	rs199995459	17	43989149	AAC	A	0.00838081	no	ER-neutral	CS1	chr17_43752468_44752468	KANSL1	yes
chr17:43989159:G:GC	chr17:43989159:G:GC	17	43989159	GC	G	0.00859729	no	ER-neutral	CS1	chr17_43752468_44752468	KANSL1	yes
chr17:43989509:TA:T	chr17:43989509:TA:T	17	43989509	T	TA	0.0105285	no	ER-neutral	CS1	chr17_43752468_44752468	KANSL1	yes
chr17:43989689:T:C	rs62056840	17	43989689	C	T	0.0107694	no	ER-neutral	CS1	chr17_43752468_44752468	KANSL1	yes
chr17:43989898:T:G	rs112116311	17	43989898	G	T	0.0112369	no	ER-neutral	CS1	chr17_43752468_44752468	KANSL1	yes
chr17:43989909:A:G	rs78209533	17	43989909	G	A	0.0112475	no	ER-neutral	CS1	chr17_43752468_44752468	KANSL1	yes
chr17:43990041:A:C	rs62056841	17	43990041	C	A	0.0114512	no	ER-neutral	CS1	chr17_43752468_44752468	KANSL1	yes
chr17:43990072:A:G	rs79860128	17	43990072	G	A	0.0115214	no	ER-neutral	CS1	chr17_43752468_44752468	KANSL1	yes
chr17:43990662:G:A	rs9944484	17	43990662	A	G	0.0138367	no	ER-neutral	CS1	chr17_43752468_44752468	KANSL1	yes
chr17:43990919:A:G	rs17563965	17	43990919	G	A	0.00277455	no	ER-neutral	CS2	chr17_43752468_44752468	KANSL1	yes
chr17:43991252:AC:A	chr17:43991252:AC:A	17	43991252	A	AC	0.0103998	no	ER-neutral	CS1	chr17_43752468_44752468	KANSL1	yes
chr17:43991272:A:G	rs17563986	17	43991272	G	A	0.00259837	no	ER-neutral	CS2	chr17_43752468_44752468	KANSL1	yes
chr17:43991515:T:G	chr17:43991515:T:G	17	43991515	G	T	0.00391679	no	ER-neutral	CS1	chr17_43752468_44752468	KANSL1	yes
chr17:43992233:C:T	rs55788678	17	43992233	T	C	0.0132734	no	ER-neutral	CS1	chr17_43752468_44752468	KANSL1	yes
chr17:43992244:G:A	rs56042957	17	43992244	A	G	0.0126523	no	ER-neutral	CS1	chr17_43752468_44752468	KANSL1	yes
chr17:43992283:A:G	rs55810795	17	43992283	G	A	0.0134205	no	ER-neutral	CS1	chr17_43752468_44752468	KANSL1	yes
chr17:43992305:G:A	rs55933304	17	43992305	A	G	0.0135912	no	ER-neutral	CS1	chr17_43752468_44752468	KANSL1	yes
chr17:43992806:A:G	rs62056851	17	43992806	G	A	0.0110465	no	ER-neutral	CS1	chr17_43752468_44752468	KANSL1	yes
chr17:43992939:T:C	rs62056856	17	43992939	C	T	0.0110925	no	ER-neutral	CS1	chr17_43752468_44752468	KANSL1	yes
chr17:43994358:C:T	rs111541901	17	43994358	T	C	0.00961795	no	ER-neutral	CS1	chr17_43752468_44752468	KANSL1	yes
chr17:43994386:C:A	rs17649518	17	43994386	A	C	0.00960168	no	ER-neutral	CS1	chr17_43752468_44752468	KANSL1	yes
chr17:43994435:A:G	rs62056859	17	43994435	G	A	0.00948366	no	ER-neutral	CS1	chr17_43752468_44752468	KANSL1	yes
chr17:43994508:GAGA:G	chr17:43994508:GAGA:G	17	43994508	G	GAGA	0.00931478	no	ER-neutral	CS1	chr17_43752468_44752468	KANSL1	yes
chr17:43995139:TTTTTTTTTTTC:T	rs200326647	17	43995139	T	TTTTTTTTTTTC	0.0127945	no	ER-neutral	CS1	chr17_43752468_44752468	KANSL1	yes
chr17:43995990:A:G	rs17649635	17	43995990	G	A	0.0115418	no	ER-neutral	CS1	chr17_43752468_44752468	KANSL1	yes
chr17:43996716:GC:G	chr17:43996716:GC:G	17	43996716	G	GC	0.011273	no	ER-neutral	CS1	chr17_43752468_44752468	KANSL1	yes
chr17:43996721:C:G	chr17:43996721:C:G	17	43996721	G	C	0.0104671	no	ER-neutral	CS1	chr17_43752468_44752468	KANSL1	yes
chr17:43996908:T:G	rs55760800	17	43996908	G	T	0.0112939	no	ER-neutral	CS1	chr17_43752468_44752468	KANSL1	yes
chr17:43997499:A:T	rs75046472	17	43997499	T	A	0.0100331	no	ER-neutral	CS1	chr17_43752468_44752468	KANSL1	yes
chr17:43997901:G:C	rs17649700	17	43997901	C	G	0.00598961	no	ER-neutral	CS1	chr17_43752468_44752468	KANSL1	yes
chr17:43999100:G:C	rs767059	17	43999100	C	G	0.00908523	no	ER-neutral	CS1	chr17_43752468_44752468	KANSL1	yes
chr17:43999529:G:C	rs62058965	17	43999529	C	G	0.00960193	no	ER-neutral	CS1	chr17_43752468_44752468	KANSL1	yes
chr17:43999793:G:A	rs1476127	17	43999793	A	G	0.00998859	no	ER-neutral	CS1	chr17_43752468_44752468	KANSL1	yes
chr17:44000202:G:A	rs55929431	17	44000202	A	G	0.00661784	no	ER-neutral	CS1	chr17_43752468_44752468	KANSL1	yes
chr17:44000610:G:A	rs8078495	17	44000610	A	G	0.0110016	no	ER-neutral	CS1	chr17_43752468_44752468	KANSL1	yes
chr17:44001549:G:GC	chr17:44001549:G:GC	17	44001549	GC	G	0.00974465	no	ER-neutral	CS1	chr17_43752468_44752468	KANSL1	yes
chr17:44001957:T:G	rs55685451	17	44001957	G	T	0.0096058	no	ER-neutral	CS1	chr17_43752468_44752468	KANSL1	yes
chr17:44002555:A:G	rs17650063	17	44002555	G	A	0.00917318	no	ER-neutral	CS1	chr17_43752468_44752468	KANSL1	yes
chr17:44002595:C:T	rs17564703	17	44002595	T	C	0.00934488	no	ER-neutral	CS1	chr17_43752468_44752468	KANSL1	yes
chr17:44003133:A:AAAG	rs147319425	17	44003133	AAAG	A	0.00967141	no	ER-neutral	CS1	chr17_43752468_44752468	KANSL1	yes
chr17:44003397:T:A	rs55788597	17	44003397	A	T	0.00939085	no	ER-neutral	CS1	chr17_43752468_44752468	KANSL1	yes
chr17:44003446:A:G	rs56197117	17	44003446	G	A	0.0093124	no	ER-neutral	CS1	chr17_43752468_44752468	KANSL1	yes
chr17:44003580:GA:G	rs371618052	17	44003580	G	GA	0.00918646	no	ER-neutral	CS1	chr17_43752468_44752468	KANSL1	yes
chr17:44003599:C:T	rs56249311	17	44003599	T	C	0.00919112	no	ER-neutral	CS1	chr17_43752468_44752468	KANSL1	yes
chr17:44003625:T:TAA	rs137941099	17	44003625	TAA	T	0.0091335	no	ER-neutral	CS1	chr17_43752468_44752468	KANSL1	yes
chr17:44003893:A:G	rs62059004	17	44003893	G	A	0.00889639	no	ER-neutral	CS1	chr17_43752468_44752468	KANSL1	yes
chr17:44004472:A:G	rs62059005	17	44004472	G	A	0.00895452	no	ER-neutral	CS1	chr17_43752468_44752468	KANSL1	yes
chr17:44005186:G:A	rs113313477	17	44005186	A	G	0.00336399	no	ER-neutral	CS1	chr17_43752468_44752468	KANSL1	yes
chr17:44005226:A:C	rs112439933	17	44005226	C	A	0.00336996	no	ER-neutral	CS1	chr17_43752468_44752468	KANSL1	yes
chr17:44005254:T:A	rs113796169	17	44005254	A	T	0.00338147	no	ER-neutral	CS1	chr17_43752468_44752468	KANSL1	yes
chr17:44005329:G:A	rs112454267	17	44005329	A	G	0.0033829	no	ER-neutral	CS1	chr17_43752468_44752468	KANSL1	yes
chr17:44005361:G:A	rs112166495	17	44005361	A	G	0.00339195	no	ER-neutral	CS1	chr17_43752468_44752468	KANSL1	yes
chr17:44005413:A:G	rs17564780	17	44005413	G	A	0.00340216	no	ER-neutral	CS1	chr17_43752468_44752468	KANSL1	yes
chr17:44006085:A:G	rs62059008	17	44006085	G	A	0.012292	no	ER-neutral	CS1	chr17_43752468_44752468	KANSL1	yes
chr17:44006130:T:C	rs62059009	17	44006130	C	T	0.0104096	no	ER-neutral	CS1	chr17_43752468_44752468	KANSL1	yes
chr17:44006252:T:C	rs62061705	17	44006252	C	T	0.0103253	no	ER-neutral	CS1	chr17_43752468_44752468	KANSL1	yes
chr17:44006453:CT:CTT	chr17:44006453:CT:CTT	17	44006453	CTT	CT	0.00729797	no	ER-neutral	CS1	chr17_43752468_44752468	KANSL1	yes
chr17:44006601:T:C	rs17564829	17	44006601	C	T	0.0102695	no	ER-neutral	CS1	chr17_43752468_44752468	KANSL1	yes
chr17:44006956:A:G	rs62061708	17	44006956	G	A	0.0114375	no	ER-neutral	CS1	chr17_43752468_44752468	KANSL1	yes
chr17:44007727:C:T	rs62061710	17	44007727	T	C	0.011393	no	ER-neutral	CS1	chr17_43752468_44752468	KANSL1	yes
chr17:44007764:T:C	rs62061711	17	44007764	C	T	0.0110941	no	ER-neutral	CS1	chr17_43752468_44752468	KANSL1	yes
chr17:44007773:CAAAA:C	chr17:44007773:CAAAA:C	17	44007773	C	CAAAA	0.0538595	yes	ER-neutral	CS1	chr17_43752468_44752468	KANSL1	yes
chr17:44007785:A:G	chr17:44007785:A:G	17	44007785	G	A	0.0045853	no	ER-neutral	CS1	chr17_43752468_44752468	KANSL1	yes
chr17:44009876:C:A	rs62061712	17	44009876	A	C	0.00836725	no	ER-neutral	CS1	chr17_43752468_44752468	KANSL1	yes
chr17:44009921:A:G	rs7501759	17	44009921	G	A	0.00838713	no	ER-neutral	CS1	chr17_43752468_44752468	KANSL1	yes
chr17:44010364:C:G	rs4255816	17	44010364	G	C	0.00656808	no	ER-neutral	CS1	chr17_43752468_44752468	KANSL1	yes
chr17:44010405:A:G	rs62061713	17	44010405	G	A	0.00651294	no	ER-neutral	CS1	chr17_43752468_44752468	KANSL1	yes
chr17:44010452:C:A	rs62061714	17	44010452	A	C	0.00609398	no	ER-neutral	CS1	chr17_43752468_44752468	KANSL1	yes
chr17:44010463:A:AC	rs200924217	17	44010463	AC	A	0.00669008	no	ER-neutral	CS1	chr17_43752468_44752468	KANSL1	yes
chr17:44010661:A:G	rs113952577	17	44010661	G	A	0.00639417	no	ER-neutral	CS1	chr17_43752468_44752468	KANSL1	yes
chr17:44010984:G:A	rs78077519	17	44010984	A	G	0.00626537	no	ER-neutral	CS1	chr17_43752468_44752468	KANSL1	yes
chr17:44011526:A:G	rs62061715	17	44011526	G	A	0.00684247	no	ER-neutral	CS1	chr17_43752468_44752468	KANSL1	yes
chr17:44011749:A:G	rs17564948	17	44011749	G	A	0.00692216	no	ER-neutral	CS1	chr17_43752468_44752468	KANSL1	yes
chr17:44012257:CG:C	rs66755419	17	44012257	C	CG	0.00439349	no	ER-neutral	CS1	chr17_43752468_44752468	KANSL1	yes
chr17:44012260:T:C	chr17:44012260:T:C	17	44012260	C	T	0.00647808	no	ER-neutral	CS1	chr17_43752468_44752468	KANSL1	yes
chr17:44012343:G:A	rs17650335	17	44012343	A	G	0.00245173	no	ER-neutral	CS2	chr17_43752468_44752468	KANSL1	yes
chr17:44012989:C:T	rs62061719	17	44012989	T	C	0.00507171	no	ER-neutral	CS1	chr17_43752468_44752468	KANSL1	yes
chr17:44013024:T:C	rs17650381	17	44013024	C	T	0.00241317	no	ER-neutral	CS2	chr17_43752468_44752468	KANSL1	yes
chr17:44013103:G:T	rs17650417	17	44013103	T	G	0.00212059	no	ER-neutral	CS2	chr17_43752468_44752468	KANSL1	yes
chr17:44013346:T:C	rs62061721	17	44013346	C	T	0.00212581	no	ER-neutral	CS2	chr17_43752468_44752468	KANSL1	yes
chr17:44013475:G:A	rs79857651	17	44013475	A	G	0.00420946	no	ER-neutral	CS1	chr17_43752468_44752468	KANSL1	yes
chr17:44013483:A:G	rs113756354	17	44013483	G	A	0.00214419	no	ER-neutral	CS2	chr17_43752468_44752468	KANSL1	yes
chr17:44013938:A:G	rs12150111	17	44013938	G	A	0.00214722	no	ER-neutral	CS2	chr17_43752468_44752468	KANSL1	yes
chr17:44013964:T:TC	rs55939347	17	44013964	TC	T	0.00336311	no	ER-neutral	CS1	chr17_43752468_44752468	KANSL1	yes
chr17:44014137:G:T	rs12150460	17	44014137	T	G	0.00214557	no	ER-neutral	CS2	chr17_43752468_44752468	KANSL1	yes
chr17:44014263:T:C	rs12150195	17	44014263	C	T	0.00215082	no	ER-neutral	CS2	chr17_43752468_44752468	KANSL1	yes
chr17:44014384:G:A	rs55874169	17	44014384	A	G	0.00211588	no	ER-neutral	CS2	chr17_43752468_44752468	KANSL1	yes
chr17:44014981:G:T	rs62061723	17	44014981	T	G	0.00363813	no	ER-neutral	CS1	chr17_43752468_44752468	KANSL1	yes
chr17:44014982:G:T	rs62061724	17	44014982	T	G	0.00364091	no	ER-neutral	CS1	chr17_43752468_44752468	KANSL1	yes
chr17:44015446:A:G	rs12150229	17	44015446	G	A	0.00219643	no	ER-neutral	CS2	chr17_43752468_44752468	KANSL1	yes
chr17:44015745:A:G	rs12150235	17	44015745	G	A	0.00225141	no	ER-neutral	CS2	chr17_43752468_44752468	KANSL1	yes
chr17:44015929:G:A	rs12150104	17	44015929	A	G	0.00216421	no	ER-neutral	CS2	chr17_43752468_44752468	KANSL1	yes
chr17:44017124:G:T	rs62061727	17	44017124	T	G	0.00244367	no	ER-neutral	CS2	chr17_43752468_44752468	KANSL1	yes
chr17:44017180:T:G	rs62061728	17	44017180	G	T	0.00253493	no	ER-neutral	CS2	chr17_43752468_44752468	KANSL1	yes
chr17:44017283:A:G	rs62061729	17	44017283	G	A	0.00243799	no	ER-neutral	CS2	chr17_43752468_44752468	KANSL1	yes
chr17:44017342:A:G	rs62061730	17	44017342	G	A	0.00251901	no	ER-neutral	CS2	chr17_43752468_44752468	KANSL1	yes
chr17:44017666:C:A	rs62061731	17	44017666	A	C	0.00293753	no	ER-neutral	CS2	chr17_43752468_44752468	KANSL1	yes
chr17:44017941:G:T	rs62061732	17	44017941	T	G	0.00250075	no	ER-neutral	CS2	chr17_43752468_44752468	KANSL1	yes
chr17:44019479:C:G	rs62062768	17	44019479	G	C	0.00266218	no	ER-neutral	CS2	chr17_43752468_44752468	KANSL1	yes
chr17:44019643:G:A	rs62062769	17	44019643	A	G	0.00212996	no	ER-neutral	CS2	chr17_43752468_44752468	KANSL1	yes
chr17:44021061:C:T	rs79115768	17	44021061	T	C	0.00233867	no	ER-neutral	CS2	chr17_43752468_44752468	KANSL1	yes
chr17:44021218:C:T	rs28416808	17	44021218	T	C	0.00218943	no	ER-neutral	CS2	chr17_43752468_44752468	KANSL1	yes
chr17:44021463:T:C	rs62062774	17	44021463	C	T	0.00246846	no	ER-neutral	CS2	chr17_43752468_44752468	KANSL1	yes
chr17:44021699:G:T	rs2316784	17	44021699	T	G	0.00226482	no	ER-neutral	CS2	chr17_43752468_44752468	KANSL1	yes
chr17:44022043:A:C	rs62062776	17	44022043	C	A	0.00230975	no	ER-neutral	CS2	chr17_43752468_44752468	KANSL1	yes
chr17:44022068:G:A	rs62062777	17	44022068	A	G	0.00236003	no	ER-neutral	CS2	chr17_43752468_44752468	KANSL1	yes
chr17:44022319:G:A	rs75839508	17	44022319	A	G	0.0024975	no	ER-neutral	CS2	chr17_43752468_44752468	KANSL1	yes
chr17:44022433:T:C	rs79765413	17	44022433	C	T	0.00239418	no	ER-neutral	CS2	chr17_43752468_44752468	KANSL1	yes
chr17:44022434:G:A	rs78834738	17	44022434	A	G	0.00252019	no	ER-neutral	CS2	chr17_43752468_44752468	KANSL1	yes
chr17:44022528:A:G	rs62062778	17	44022528	G	A	0.00238126	no	ER-neutral	CS2	chr17_43752468_44752468	KANSL1	yes
chr17:44022632:G:A	rs62062781	17	44022632	A	G	0.00242453	no	ER-neutral	CS2	chr17_43752468_44752468	KANSL1	yes
chr17:44023520:T:G	rs62062783	17	44023520	G	T	0.00239683	no	ER-neutral	CS2	chr17_43752468_44752468	KANSL1	yes
chr17:44024552:C:G	rs62062784	17	44024552	G	C	0.00219813	no	ER-neutral	CS2	chr17_43752468_44752468	KANSL1	yes
chr17:44026321:T:C	rs62062793	17	44026321	C	T	0.00240734	no	ER-neutral	CS2	chr17_43752468_44752468	KANSL1	yes
chr17:44027521:G:T	rs62062799	17	44027521	T	G	0.0021152	no	ER-neutral	CS2	chr17_43752468_44752468	KANSL1	yes
chr17:44027753:A:G	rs62062800	17	44027753	G	A	0.00225038	no	ER-neutral	CS2	chr17_43752468_44752468	KANSL1	yes
chr17:44028011:T:G	rs62062801	17	44028011	G	T	0.00236661	no	ER-neutral	CS2	chr17_43752468_44752468	KANSL1	yes
chr17:44028469:CA:C	chr17:44028469:CA:C	17	44028469	C	CA	0.00233697	no	ER-neutral	CS2	chr17_43752468_44752468	KANSL1	yes
chr17:44028796:T:C	rs77017444	17	44028796	C	T	0.00235524	no	ER-neutral	CS2	chr17_43752468_44752468	KANSL1	yes
chr17:44030195:A:T	rs17650597	17	44030195	T	A	0.0022402	no	ER-neutral	CS2	chr17_43752468_44752468	KANSL1	yes
chr17:44030231:T:C	rs17650633	17	44030231	C	T	0.00239554	no	ER-neutral	CS2	chr17_43752468_44752468	KANSL1	yes
chr17:44030311:T:G	rs17650651	17	44030311	G	T	0.00233759	no	ER-neutral	CS2	chr17_43752468_44752468	KANSL1	yes
chr17:44030773:A:G	rs62062805	17	44030773	G	A	0.00224695	no	ER-neutral	CS2	chr17_43752468_44752468	KANSL1	yes
chr17:44031420:G:A	rs62062806	17	44031420	A	G	0.00227839	no	ER-neutral	CS2	chr17_43752468_44752468	KANSL1	yes
chr17:44032470:C:G	rs55821155	17	44032470	G	C	0.00235686	no	ER-neutral	CS2	chr17_43752468_44752468	KANSL1	yes
chr17:44032768:T:C	rs17571718	17	44032768	C	T	0.00231234	no	ER-neutral	CS2	chr17_43752468_44752468	KANSL1	yes
chr17:44033002:T:C	rs62063262	17	44033002	C	T	0.00261695	no	ER-neutral	CS2	chr17_43752468_44752468	KANSL1	yes
chr17:44034486:A:G	rs56302057	17	44034486	G	A	0.00210841	no	ER-neutral	CS2	chr17_43752468_44752468	KANSL1	yes
chr17:44034575:T:C	rs55746658	17	44034575	C	T	0.0021484	no	ER-neutral	CS2	chr17_43752468_44752468	KANSL1	yes
chr17:44034673:T:G	rs56367860	17	44034673	G	T	0.00220818	no	ER-neutral	CS2	chr17_43752468_44752468	KANSL1	yes
chr17:44034833:G:A	rs62063269	17	44034833	A	G	0.00238676	no	ER-neutral	CS2	chr17_43752468_44752468	KANSL1	yes
chr17:44034859:A:G	rs17571809	17	44034859	G	A	0.00238299	no	ER-neutral	CS2	chr17_43752468_44752468	KANSL1	yes
chr17:44035233:A:T	rs80190331	17	44035233	T	A	0.00250673	no	ER-neutral	CS2	chr17_43752468_44752468	KANSL1	yes
chr17:44035367:A:G	rs17650771	17	44035367	G	A	0.0024385	no	ER-neutral	CS2	chr17_43752468_44752468	KANSL1	yes
chr17:44035516:G:A	rs77555455	17	44035516	A	G	0.00245868	no	ER-neutral	CS2	chr17_43752468_44752468	KANSL1	yes
chr17:44035706:A:G	rs17571857	17	44035706	G	A	0.00253266	no	ER-neutral	CS2	chr17_43752468_44752468	KANSL1	yes
chr17:44036047:G:A	rs62063271	17	44036047	A	G	0.0316982	no	ER-neutral	CS2	chr17_43752468_44752468	KANSL1	no
chr17:44036129:C:T	rs112916880	17	44036129	T	C	0.00270109	no	ER-neutral	CS2	chr17_43752468_44752468	KANSL1	yes
chr17:44036287:A:G	rs62063275	17	44036287	G	A	0.00272497	no	ER-neutral	CS2	chr17_43752468_44752468	KANSL1	yes
chr17:44036408:T:G	rs62063276	17	44036408	G	T	0.061298	yes	ER-neutral	CS2	chr17_43752468_44752468	KANSL1	no
chr17:44036462:T:A	rs62063277	17	44036462	A	T	0.00278278	no	ER-neutral	CS2	chr17_43752468_44752468	KANSL1	yes
chr17:44036787:T:C	rs17650818	17	44036787	C	T	0.00247461	no	ER-neutral	CS2	chr17_43752468_44752468	KANSL1	yes
chr17:44036914:C:T	rs62063278	17	44036914	T	C	0.00300202	no	ER-neutral	CS2	chr17_43752468_44752468	KANSL1	yes
chr17:44036936:G:A	rs62063279	17	44036936	A	G	0.00299843	no	ER-neutral	CS2	chr17_43752468_44752468	KANSL1	yes
chr17:44037079:G:A	rs113793114	17	44037079	A	G	0.00317106	no	ER-neutral	CS2	chr17_43752468_44752468	KANSL1	yes
chr17:44037106:C:CA	chr17:44037106:C:CA	17	44037106	CA	C	0.00317744	no	ER-neutral	CS2	chr17_43752468_44752468	KANSL1	yes
chr17:44037299:G:C	rs62063280	17	44037299	C	G	0.00257157	no	ER-neutral	CS2	chr17_43752468_44752468	KANSL1	yes
chr17:44037491:A:G	rs17650842	17	44037491	G	A	0.00209953	no	ER-neutral	CS2	chr17_43752468_44752468	KANSL1	yes
chr17:44038785:A:G	rs62063281	17	44038785	G	A	0.0022937	no	ER-neutral	CS2	chr17_43752468_44752468	KANSL1	no
chr17:44039043:G:A	rs62063282	17	44039043	A	G	0.00328455	no	ER-neutral	CS2	chr17_43752468_44752468	KANSL1	yes
chr17:44039410:A:G	rs111520035	17	44039410	G	A	0.00255535	no	ER-neutral	CS2	chr17_43752468_44752468	KANSL1	yes
chr17:44039516:G:T	rs17650872	17	44039516	T	G	0.00336015	no	ER-neutral	CS2	chr17_43752468_44752468	KANSL1	yes
chr17:44039691:A:G	rs17650901	17	44039691	G	A	0.00295832	no	ER-neutral	CS2	chr17_43752468_44752468	KANSL1	yes
chr17:44040120:C:T	rs55780945	17	44040120	T	C	0.00248489	no	ER-neutral	CS2	chr17_43752468_44752468	KANSL1	yes
chr17:44040288:C:CA	chr17:44040288:C:CA	17	44040288	CA	C	0.00330703	no	ER-neutral	CS2	chr17_43752468_44752468	KANSL1	yes
chr17:44040823:C:T	rs55711941	17	44040823	T	C	0.00450484	no	ER-neutral	CS2	chr17_43752468_44752468	KANSL1	no
chr17:44041101:T:C	rs55709241	17	44041101	C	T	0.00300329	no	ER-neutral	CS2	chr17_43752468_44752468	KANSL1	no
chr17:44041107:G:A	rs56280951	17	44041107	A	G	0.00220723	no	ER-neutral	CS2	chr17_43752468_44752468	KANSL1	yes
chr17:44041562:G:T	rs112058117	17	44041562	T	G	0.00252021	no	ER-neutral	CS2	chr17_43752468_44752468	KANSL1	yes
chr17:44041817:A:G	rs112206871	17	44041817	G	A	0.0022182	no	ER-neutral	CS2	chr17_43752468_44752468	KANSL1	yes
chr17:44042221:A:G	rs56166491	17	44042221	G	A	0.00291043	no	ER-neutral	CS2	chr17_43752468_44752468	KANSL1	no
chr17:44042361:T:C	rs56226437	17	44042361	C	T	0.00244135	no	ER-neutral	CS2	chr17_43752468_44752468	KANSL1	yes
chr17:44042366:G:A	rs55907036	17	44042366	A	G	0.0022238	no	ER-neutral	CS2	chr17_43752468_44752468	KANSL1	yes
chr17:44042783:G:A	rs56294117	17	44042783	A	G	0.00220274	no	ER-neutral	CS2	chr17_43752468_44752468	KANSL1	yes
chr17:44042868:G:A	rs112415880	17	44042868	A	G	0.00326683	no	ER-neutral	CS2	chr17_43752468_44752468	KANSL1	yes
chr17:44043378:T:C	rs62063291	17	44043378	C	T	0.00326936	no	ER-neutral	CS2	chr17_43752468_44752468	KANSL1	yes
chr17:44043636:C:T	rs62063292	17	44043636	T	C	0.00377705	no	ER-neutral	CS2	chr17_43752468_44752468	KANSL1	yes
chr17:44043819:G:A	rs62063293	17	44043819	A	G	0.00383084	no	ER-neutral	CS2	chr17_43752468_44752468	KANSL1	yes
chr17:44044157:G:A	rs62063294	17	44044157	A	G	0.0105876	no	ER-neutral	CS2	chr17_43752468_44752468	KANSL1	no
chr17:44044220:A:T	rs17650973	17	44044220	T	A	0.00299753	no	ER-neutral	CS2	chr17_43752468_44752468	KANSL1	yes
chr17:44044431:C:T	rs62063295	17	44044431	T	C	0.00324274	no	ER-neutral	CS2	chr17_43752468_44752468	KANSL1	yes
chr17:44044508:A:C	rs17650991	17	44044508	C	A	0.00329399	no	ER-neutral	CS2	chr17_43752468_44752468	KANSL1	yes
chr17:44044823:T:A	rs75145092	17	44044823	A	T	0.00313881	no	ER-neutral	CS2	chr17_43752468_44752468	KANSL1	yes
chr17:44044940:T:C	rs113857334	17	44044940	C	T	0.00230184	no	ER-neutral	CS2	chr17_43752468_44752468	KANSL1	yes
chr17:44044985:A:G	rs17572147	17	44044985	G	A	0.00327118	no	ER-neutral	CS2	chr17_43752468_44752468	KANSL1	yes
chr17:44045474:A:G	rs77513497	17	44045474	G	A	0.00373555	no	ER-neutral	CS2	chr17_43752468_44752468	KANSL1	yes
chr17:44045574:AC:A	rs112893615	17	44045574	A	AC	0.0031197	no	ER-neutral	CS2	chr17_43752468_44752468	KANSL1	yes
chr17:44045585:C:A	chr17:44045585:C:A	17	44045585	A	C	0.0086937	no	ER-neutral	CS2	chr17_43752468_44752468	KANSL1	no
chr17:44045974:C:T	rs17572169	17	44045974	T	C	0.00318055	no	ER-neutral	CS2	chr17_43752468_44752468	KANSL1	yes
chr17:44046202:C:T	rs62063296	17	44046202	T	C	0.00328882	no	ER-neutral	CS2	chr17_43752468_44752468	KANSL1	yes
chr17:44047037:T:A	rs142792793	17	44047037	A	T	0.00343193	no	ER-neutral	CS2	chr17_43752468_44752468	KANSL1	yes
chr17:44047216:T:G	rs62641967	17	44047216	G	T	0.00303467	no	ER-neutral	CS2	chr17_43752468_44752468	KANSL1	yes
chr17:44047449:CCCAT:C	rs137876410	17	44047449	C	CCCAT	0.00270107	no	ER-neutral	CS2	chr17_43752468_44752468	KANSL1	yes
chr17:44047609:C:T	rs74373419	17	44047609	T	C	0.00332555	no	ER-neutral	CS2	chr17_43752468_44752468	KANSL1	yes
chr17:44047802:A:T	rs62063297	17	44047802	T	A	0.0034546	no	ER-neutral	CS2	chr17_43752468_44752468	KANSL1	yes
chr17:44048323:G:T	rs62063298	17	44048323	T	G	0.0033716	no	ER-neutral	CS2	chr17_43752468_44752468	KANSL1	yes
chr17:44048336:T:C	rs62063299	17	44048336	C	T	0.00336364	no	ER-neutral	CS2	chr17_43752468_44752468	KANSL1	yes
chr17:44048350:T:C	rs62063300	17	44048350	C	T	0.00335051	no	ER-neutral	CS2	chr17_43752468_44752468	KANSL1	yes
chr17:44048502:GA:G	chr17:44048502:GA:G	17	44048502	G	GA	0.00334913	no	ER-neutral	CS2	chr17_43752468_44752468	KANSL1	yes
chr17:44048936:C:A	rs77566074	17	44048936	A	C	0.00278041	no	ER-neutral	CS2	chr17_43752468_44752468	KANSL1	yes
chr17:44048937:T:C	chr17:44048937:T:C	17	44048937	C	T	0.00277888	no	ER-neutral	CS2	chr17_43752468_44752468	KANSL1	yes
chr17:44048939:AG:A	rs367627274	17	44048939	A	AG	0.00317631	no	ER-neutral	CS2	chr17_43752468_44752468	KANSL1	yes
chr17:44048941:G:C	rs62063301	17	44048941	C	G	0.0031756	no	ER-neutral	CS2	chr17_43752468_44752468	KANSL1	yes
chr17:44048943:G:A	rs62063302	17	44048943	A	G	0.00317439	no	ER-neutral	CS2	chr17_43752468_44752468	KANSL1	yes
chr17:44049133:T:C	rs62063303	17	44049133	C	T	0.00317892	no	ER-neutral	CS2	chr17_43752468_44752468	KANSL1	yes
chr17:44049329:C:T	rs75242405	17	44049329	T	C	0.00300189	no	ER-neutral	CS2	chr17_43752468_44752468	KANSL1	yes
chr17:44049550:G:A	rs17651093	17	44049550	A	G	0.00309883	no	ER-neutral	CS2	chr17_43752468_44752468	KANSL1	no
chr17:44049867:A:G	rs17572248	17	44049867	G	A	0.00336028	no	ER-neutral	CS2	chr17_43752468_44752468	KANSL1	no
chr17:44050340:G:A	rs17651134	17	44050340	A	G	0.00374784	no	ER-neutral	CS2	chr17_43752468_44752468	KANSL1	no
chr17:44050395:C:A	rs62063306	17	44050395	A	C	0.0034926	no	ER-neutral	CS2	chr17_43752468_44752468	KANSL1	no
chr17:44050463:T:C	rs62063774	17	44050463	C	T	0.00355845	no	ER-neutral	CS2	chr17_43752468_44752468	KANSL1	no
chr17:44050823:G:T	rs62063775	17	44050823	T	G	0.00367339	no	ER-neutral	CS2	chr17_43752468_44752468	KANSL1	no
chr17:44050850:A:G	rs62063776	17	44050850	G	A	0.00271908	no	ER-neutral	CS2	chr17_43752468_44752468	KANSL1	yes
chr17:44051588:C:G	rs117124984	17	44051588	G	C	0.00271392	no	ER-neutral	CS2	chr17_43752468_44752468	KANSL1	yes
chr17:44051589:T:G	rs118087478	17	44051589	G	T	0.00271476	no	ER-neutral	CS2	chr17_43752468_44752468	KANSL1	yes
chr17:44051612:A:G	rs77875796	17	44051612	G	A	0.00271754	no	ER-neutral	CS2	chr17_43752468_44752468	KANSL1	yes
chr17:44051846:A:G	rs1800547	17	44051846	G	A	0.0027149	no	ER-neutral	CS2	chr17_43752468_44752468	KANSL1	yes
chr17:44052009:T:C	rs17572361	17	44052009	C	T	0.00328083	no	ER-neutral	CS2	chr17_43752468_44752468	KANSL1	no
chr17:44052284:G:A	rs17651243	17	44052284	A	G	0.00307805	no	ER-neutral	CS2	chr17_43752468_44752468	KANSL1	no
chr17:44052733:A:G	rs78104015	17	44052733	G	A	0.00281917	no	ER-neutral	CS2	chr17_43752468_44752468	KANSL1	no
chr17:44053171:A:G	rs62063777	17	44053171	G	A	0.00349987	no	ER-neutral	CS2	chr17_43752468_44752468	KANSL1	no
chr17:44053307:T:TAG	rs113242154	17	44053307	TAG	T	0.0031553	no	ER-neutral	CS2	chr17_43752468_44752468	KANSL1	no
chr17:44053448:A:G	rs2217394	17	44053448	G	A	0.00321689	no	ER-neutral	CS2	chr17_43752468_44752468	KANSL1	no
chr17:44053989:G:A	rs62063778	17	44053989	A	G	0.00279519	no	ER-neutral	CS2	chr17_43752468_44752468	KANSL1	no
chr17:44054237:G:A	rs17651285	17	44054237	A	G	0.00301876	no	ER-neutral	CS2	chr17_43752468_44752468	KANSL1	no
chr17:44054388:T:C	rs17572467	17	44054388	C	T	0.00267598	no	ER-neutral	CS2	chr17_43752468_44752468	KANSL1	yes
chr17:44054596:T:G	rs17572495	17	44054596	G	T	0.00278639	no	ER-neutral	CS2	chr17_43752468_44752468	KANSL1	yes
chr17:44054671:C:T	rs62063779	17	44054671	T	C	0.00250802	no	ER-neutral	CS2	chr17_43752468_44752468	KANSL1	yes
chr17:44055638:T:A	rs754513	17	44055638	A	T	0.00303267	no	ER-neutral	CS2	chr17_43752468_44752468	KANSL1	yes
chr17:44055647:A:T	rs754512	17	44055647	T	A	0.00317184	no	ER-neutral	CS2	chr17_43752468_44752468	KANSL1	yes
chr17:44056238:A:G	rs62063780	17	44056238	G	A	0.00271533	no	ER-neutral	CS2	chr17_43752468_44752468	KANSL1	yes
chr17:44056433:T:C	rs2163129	17	44056433	C	T	0.00311937	no	ER-neutral	CS2	chr17_43752468_44752468	KANSL1	yes
chr17:44056434:G:A	rs2163130	17	44056434	A	G	0.00316723	no	ER-neutral	CS2	chr17_43752468_44752468	KANSL1	yes
chr17:44056767:G:A	rs1981997	17	44056767	A	G	0.00288754	no	ER-neutral	CS2	chr17_43752468_44752468	KANSL1	yes
chr17:44056833:G:A	rs1981998	17	44056833	A	G	0.00322009	no	ER-neutral	CS2	chr17_43752468_44752468	KANSL1	yes
chr17:44057770:G:GGAGGCAGGAGAATTGTTACT	rs142222997	17	44057770	GGAGGCAGGAGAATTGTTACT	G	0.00272498	no	ER-neutral	CS2	chr17_43752468_44752468	KANSL1	yes
chr17:44058004:A:G	rs17572613	17	44058004	G	A	0.00312316	no	ER-neutral	CS2	chr17_43752468_44752468	KANSL1	no
chr17:44058017:G:T	rs77527347	17	44058017	T	G	0.00228587	no	ER-neutral	CS2	chr17_43752468_44752468	KANSL1	yes
chr17:44058629:T:A	rs17572627	17	44058629	A	T	0.00246231	no	ER-neutral	CS2	chr17_43752468_44752468	KANSL1	yes
chr17:44058691:G:T	rs62063781	17	44058691	T	G	0.00293415	no	ER-neutral	CS2	chr17_43752468_44752468	KANSL1	no
chr17:44058699:TAGG:T	rs375542128	17	44058699	T	TAGG	0.00316328	no	ER-neutral	CS2	chr17_43752468_44752468	KANSL1	no
chr17:44058716:G:T	rs62063782	17	44058716	T	G	0.00278741	no	ER-neutral	CS2	chr17_43752468_44752468	KANSL1	no
chr17:44058861:C:A	rs17651483	17	44058861	A	C	0.00225013	no	ER-neutral	CS2	chr17_43752468_44752468	KANSL1	yes
chr17:44059215:C:T	rs62063783	17	44059215	T	C	0.00278626	no	ER-neutral	CS2	chr17_43752468_44752468	KANSL1	no
chr17:44059775:A:G	rs62063784	17	44059775	G	A	0.0030678	no	ER-neutral	CS2	chr17_43752468_44752468	KANSL1	no
chr17:44060248:G:A	rs56234850	17	44060248	A	G	0.00290881	no	ER-neutral	CS2	chr17_43752468_44752468	KANSL1	no
chr17:44060775:C:T	rs63750417	17	44060775	T	C	0.00258115	no	ER-neutral	CS2	chr17_43752468_44752468	KANSL1	yes
chr17:44061023:G:A	rs62063786	17	44061023	A	G	0.0026334	no	ER-neutral	CS2	chr17_43752468_44752468	KANSL1	yes
chr17:44061036:T:C	rs62063787	17	44061036	C	T	0.00327887	no	ER-neutral	CS2	chr17_43752468_44752468	KANSL1	no
chr17:44061278:C:T	rs17651549	17	44061278	T	C	0.00280157	no	ER-neutral	CS2	chr17_43752468_44752468	KANSL1	yes
chr17:44061608:GT:G	chr17:44061608:GT:G	17	44061608	G	GT	0.00358089	no	ER-neutral	CS2	chr17_43752468_44752468	KANSL1	no
chr17:44061696:C:T	chr17:44061696:C:T	17	44061696	T	C	0.00323967	no	ER-neutral	CS2	chr17_43752468_44752468	KANSL1	no
chr17:44061898:T:C	chr17:44061898:T:C	17	44061898	C	T	0.0027858	no	ER-neutral	CS2	chr17_43752468_44752468	KANSL1	yes
chr17:44062337:G:A	chr17:44062337:G:A	17	44062337	A	G	0.00447428	no	ER-neutral	CS2	chr17_43752468_44752468	KANSL1	no
chr17:44062915:G:T	chr17:44062915:G:T	17	44062915	T	G	0.00230531	no	ER-neutral	CS2	chr17_43752468_44752468	KANSL1	yes
chr17:44062993:A:G	chr17:44062993:A:G	17	44062993	G	A	0.00257247	no	ER-neutral	CS2	chr17_43752468_44752468	KANSL1	no
chr17:44063140:A:G	chr17:44063140:A:G	17	44063140	G	A	0.00241586	no	ER-neutral	CS2	chr17_43752468_44752468	KANSL1	yes
chr17:44063393:G:A	chr17:44063393:G:A	17	44063393	A	G	0.00299179	no	ER-neutral	CS2	chr17_43752468_44752468	KANSL1	no
chr17:44063563:T:C	chr17:44063563:T:C	17	44063563	C	T	0.00288089	no	ER-neutral	CS2	chr17_43752468_44752468	KANSL1	no
chr17:44063723:A:C	chr17:44063723:A:C	17	44063723	C	A	0.00258209	no	ER-neutral	CS2	chr17_43752468_44752468	KANSL1	no
chr17:44063766:A:G	chr17:44063766:A:G	17	44063766	G	A	0.0026655	no	ER-neutral	CS2	chr17_43752468_44752468	KANSL1	yes
chr17:44063787:A:G	chr17:44063787:A:G	17	44063787	G	A	0.00267785	no	ER-neutral	CS2	chr17_43752468_44752468	KANSL1	yes
chr17:44064208:G:A	chr17:44064208:G:A	17	44064208	A	G	0.00225446	no	ER-neutral	CS2	chr17_43752468_44752468	KANSL1	yes
chr17:44064334:T:C	chr17:44064334:T:C	17	44064334	C	T	0.00436078	no	ER-neutral	CS2	chr17_43752468_44752468	KANSL1	no
chr17:44064759:A:C	chr17:44064759:A:C	17	44064759	C	A	0.00347638	no	ER-neutral	CS2	chr17_43752468_44752468	KANSL1	no
chr17:44065410:G:A	rs10445371	17	44065410	A	G	0.0027169	no	ER-neutral	CS2	chr17_43752468_44752468	KANSL1	yes
chr17:44065669:A:T	rs919461	17	44065669	T	A	0.00353891	no	ER-neutral	CS2	chr17_43752468_44752468	KANSL1	yes
chr17:44065740:C:T	rs919462	17	44065740	T	C	0.00271754	no	ER-neutral	CS2	chr17_43752468_44752468	KANSL1	yes
chr17:44065901:C:T	rs919464	17	44065901	T	C	0.00237862	no	ER-neutral	CS2	chr17_43752468_44752468	KANSL1	yes
chr17:44066088:T:A	rs62063794	17	44066088	A	T	0.00268512	no	ER-neutral	CS2	chr17_43752468_44752468	KANSL1	yes
chr17:44066172:A:G	rs112385572	17	44066172	G	A	0.00268278	no	ER-neutral	CS2	chr17_43752468_44752468	KANSL1	yes
chr17:44066252:AAAACAAAC:A	rs139916822	17	44066252	A	AAAACAAAC	0.00241666	no	ER-neutral	CS2	chr17_43752468_44752468	KANSL1	yes
chr17:44066634:C:G	rs17651700	17	44066634	G	C	0.00296383	no	ER-neutral	CS2	chr17_43752468_44752468	KANSL1	yes
chr17:44066868:C:A	rs372810927	17	44066868	A	C	0.00265058	no	ER-neutral	CS2	chr17_43752468_44752468	KANSL1	yes
chr17:44066874:G:A	rs111240522	17	44066874	A	G	0.00264636	no	ER-neutral	CS2	chr17_43752468_44752468	KANSL1	yes
chr17:44066995:C:T	rs113134013	17	44066995	T	C	0.00263303	no	ER-neutral	CS2	chr17_43752468_44752468	KANSL1	yes
chr17:44067046:G:A	rs76357066	17	44067046	A	G	0.00295618	no	ER-neutral	CS2	chr17_43752468_44752468	KANSL1	yes
chr17:44067400:T:C	rs10445337	17	44067400	C	T	0.00272367	no	ER-neutral	CS2	chr17_43752468_44752468	KANSL1	yes
chr17:44067508:A:G	rs79447161	17	44067508	G	A	0.00265575	no	ER-neutral	CS2	chr17_43752468_44752468	KANSL1	yes
chr17:44067546:T:C	rs17651754	17	44067546	C	T	0.00313938	no	ER-neutral	CS2	chr17_43752468_44752468	KANSL1	yes
chr17:44067682:G:A	rs10445338	17	44067682	A	G	0.00415115	no	ER-neutral	CS2	chr17_43752468_44752468	KANSL1	no
chr17:44067831:T:C	rs111652694	17	44067831	C	T	0.00290654	no	ER-neutral	CS2	chr17_43752468_44752468	KANSL1	yes
chr17:44068112:C:G	rs75743061	17	44068112	G	C	0.00291942	no	ER-neutral	CS2	chr17_43752468_44752468	KANSL1	yes
chr17:44068238:C:T	rs62063795	17	44068238	T	C	0.00325405	no	ER-neutral	CS2	chr17_43752468_44752468	KANSL1	no
chr17:44068289:G:A	rs62063796	17	44068289	A	G	0.00257952	no	ER-neutral	CS2	chr17_43752468_44752468	KANSL1	no
chr17:44068294:G:C	rs62063797	17	44068294	C	G	0.00257826	no	ER-neutral	CS2	chr17_43752468_44752468	KANSL1	no
chr17:44068480:T:C	rs77290642	17	44068480	C	T	0.00295205	no	ER-neutral	CS2	chr17_43752468_44752468	KANSL1	yes
chr17:44068481:G:A	rs76618565	17	44068481	A	G	0.00295429	no	ER-neutral	CS2	chr17_43752468_44752468	KANSL1	yes
chr17:44068543:G:A	rs62063798	17	44068543	A	G	0.00308386	no	ER-neutral	CS2	chr17_43752468_44752468	KANSL1	yes
chr17:44069180:C:G	rs62063799	17	44069180	G	C	0.00291827	no	ER-neutral	CS2	chr17_43752468_44752468	KANSL1	yes
chr17:44069198:C:T	rs62063800	17	44069198	T	C	0.00321501	no	ER-neutral	CS2	chr17_43752468_44752468	KANSL1	no
chr17:44069376:G:T	rs62063801	17	44069376	T	G	0.00290955	no	ER-neutral	CS2	chr17_43752468_44752468	KANSL1	yes
chr17:44069687:A:G	rs17651857	17	44069687	G	A	0.00287005	no	ER-neutral	CS2	chr17_43752468_44752468	KANSL1	yes
chr17:44069768:A:G	rs74759276	17	44069768	G	A	0.00309259	no	ER-neutral	CS2	chr17_43752468_44752468	KANSL1	yes
chr17:44069840:G:A	rs17651887	17	44069840	A	G	0.00311024	no	ER-neutral	CS2	chr17_43752468_44752468	KANSL1	yes
chr17:44069970:C:G	rs78599197	17	44069970	G	C	0.0023405	no	ER-neutral	CS2	chr17_43752468_44752468	KANSL1	yes
chr17:44070111:G:C	rs62063842	17	44070111	C	G	0.00265332	no	ER-neutral	CS2	chr17_43752468_44752468	KANSL1	yes
chr17:44070545:G:A	rs55662347	17	44070545	A	G	0.00260671	no	ER-neutral	CS2	chr17_43752468_44752468	KANSL1	yes
chr17:44070956:T:A	rs55913645	17	44070956	A	T	0.00256564	no	ER-neutral	CS2	chr17_43752468_44752468	KANSL1	yes
chr17:44071089:C:G	rs17573175	17	44071089	G	C	0.00315583	no	ER-neutral	CS2	chr17_43752468_44752468	KANSL1	yes
chr17:44071294:T:C	rs62063845	17	44071294	C	T	0.00332186	no	ER-neutral	CS2	chr17_43752468_44752468	KANSL1	yes
chr17:44071674:A:G	rs62063846	17	44071674	G	A	0.00255661	no	ER-neutral	CS2	chr17_43752468_44752468	KANSL1	yes
chr17:44072017:C:A	rs55736025	17	44072017	A	C	0.00256457	no	ER-neutral	CS2	chr17_43752468_44752468	KANSL1	no
chr17:44072041:T:A	rs55886080	17	44072041	A	T	0.00256524	no	ER-neutral	CS2	chr17_43752468_44752468	KANSL1	no
chr17:44072423:A:C	rs75944932	17	44072423	C	A	0.00257543	no	ER-neutral	CS2	chr17_43752468_44752468	KANSL1	no
chr17:44072854:T:C	rs17573245	17	44072854	C	T	0.00253498	no	ER-neutral	CS2	chr17_43752468_44752468	KANSL1	yes
chr17:44072881:C:G	rs17573266	17	44072881	G	C	0.00260843	no	ER-neutral	CS2	chr17_43752468_44752468	KANSL1	no
chr17:44072984:A:G	rs112572874	17	44072984	G	A	0.00257646	no	ER-neutral	CS2	chr17_43752468_44752468	KANSL1	no
chr17:44073027:G:A	rs17652036	17	44073027	A	G	0.00258326	no	ER-neutral	CS2	chr17_43752468_44752468	KANSL1	no
chr17:44073062:T:G	rs62063849	17	44073062	G	T	0.00277938	no	ER-neutral	CS2	chr17_43752468_44752468	KANSL1	no
chr17:44073145:G:C	rs17652066	17	44073145	C	G	0.00257792	no	ER-neutral	CS2	chr17_43752468_44752468	KANSL1	no
chr17:44073739:G:A	rs62063850	17	44073739	A	G	0.00313923	no	ER-neutral	CS2	chr17_43752468_44752468	KANSL1	yes
chr17:44073889:A:G	rs1052553	17	44073889	G	A	0.0023887	no	ER-neutral	CS2	chr17_43752468_44752468	KANSL1	yes
chr17:44073973:T:C	rs17652121	17	44073973	C	T	0.00234196	no	ER-neutral	CS2	chr17_43752468_44752468	KANSL1	yes
chr17:44074435:C:G	rs62063851	17	44074435	G	C	0.00276636	no	ER-neutral	CS2	chr17_43752468_44752468	KANSL1	yes
chr17:44074581:A:G	rs62063852	17	44074581	G	A	0.0035998	no	ER-neutral	CS2	chr17_43752468_44752468	KANSL1	yes
chr17:44074613:A:G	rs62063853	17	44074613	G	A	0.00238715	no	ER-neutral	CS2	chr17_43752468_44752468	KANSL1	yes
chr17:44074619:G:A	rs62063854	17	44074619	A	G	0.00238668	no	ER-neutral	CS2	chr17_43752468_44752468	KANSL1	yes
chr17:44075099:T:C	rs2004673	17	44075099	C	T	0.00244636	no	ER-neutral	CS2	chr17_43752468_44752468	KANSL1	yes
chr17:44075110:A:T	rs2004674	17	44075110	T	A	0.00242167	no	ER-neutral	CS2	chr17_43752468_44752468	KANSL1	yes
chr17:44075535:T:C	rs62063855	17	44075535	C	T	0.00245643	no	ER-neutral	CS2	chr17_43752468_44752468	KANSL1	yes
chr17:44075837:T:C	rs1078269	17	44075837	C	T	0.00246914	no	ER-neutral	CS2	chr17_43752468_44752468	KANSL1	yes
chr17:44075901:A:G	rs1078268	17	44075901	G	A	0.00312994	no	ER-neutral	CS2	chr17_43752468_44752468	KANSL1	yes
chr17:44076466:A:G	rs62063856	17	44076466	G	A	0.00255145	no	ER-neutral	CS2	chr17_43752468_44752468	KANSL1	yes
chr17:44076665:A:G	rs62063857	17	44076665	G	A	0.0037323	no	ER-neutral	CS2	chr17_43752468_44752468	KANSL1	yes
chr17:44077708:G:T	rs79959255	17	44077708	T	G	0.00293505	no	ER-neutral	CS2	chr17_43752468_44752468	KANSL1	yes
chr17:44077850:G:A	rs56301633	17	44077850	A	G	0.00250708	no	ER-neutral	CS2	chr17_43752468_44752468	KANSL1	yes
chr17:44077851:T:A	rs56108300	17	44077851	A	T	0.00250927	no	ER-neutral	CS2	chr17_43752468_44752468	KANSL1	yes
chr17:44078616:G:A	rs62063859	17	44078616	A	G	0.00259027	no	ER-neutral	CS2	chr17_43752468_44752468	KANSL1	yes
chr17:44078680:T:TA	rs150334020	17	44078680	TA	T	0.00259585	no	ER-neutral	CS2	chr17_43752468_44752468	KANSL1	yes
chr17:44078816:TA:T	chr17:44078816:TA:T	17	44078816	T	TA	0.00241841	no	ER-neutral	CS2	chr17_43752468_44752468	KANSL1	yes
chr17:44078832:G:A	rs62064660	17	44078832	A	G	0.00223867	no	ER-neutral	CS2	chr17_43752468_44752468	KANSL1	yes
chr17:44078892:G:A	rs62064661	17	44078892	A	G	0.00258699	no	ER-neutral	CS2	chr17_43752468_44752468	KANSL1	yes
chr17:44079721:A:G	rs62064662	17	44079721	G	A	0.00231676	no	ER-neutral	CS2	chr17_43752468_44752468	KANSL1	yes
chr17:44080039:T:G	rs62064663	17	44080039	G	T	0.00220596	no	ER-neutral	CS2	chr17_43752468_44752468	KANSL1	yes
chr17:44081064:A:G	rs8070723	17	44081064	G	A	0.0021009	no	ER-neutral	CS2	chr17_43752468_44752468	KANSL1	yes
chr17:44082181:A:G	rs111324579	17	44082181	G	A	0.00218933	no	ER-neutral	CS2	chr17_43752468_44752468	KANSL1	yes
chr17:44082249:A:T	rs113201171	17	44082249	T	A	0.00221421	no	ER-neutral	CS2	chr17_43752468_44752468	KANSL1	yes
chr17:44082432:G:A	rs112310745	17	44082432	A	G	0.00229888	no	ER-neutral	CS2	chr17_43752468_44752468	KANSL1	yes
chr17:44082441:T:C	rs74450848	17	44082441	C	T	0.0023071	no	ER-neutral	CS2	chr17_43752468_44752468	KANSL1	yes
chr17:44082446:G:A	rs74846646	17	44082446	A	G	0.00277594	no	ER-neutral	CS2	chr17_43752468_44752468	KANSL1	yes
chr17:44082514:T:C	rs62064666	17	44082514	C	T	0.0027418	no	ER-neutral	CS2	chr17_43752468_44752468	KANSL1	yes
chr17:44082528:A:T	rs62064667	17	44082528	T	A	0.00251998	no	ER-neutral	CS2	chr17_43752468_44752468	KANSL1	yes
chr17:44082603:A:C	rs17573593	17	44082603	C	A	0.0026408	no	ER-neutral	CS2	chr17_43752468_44752468	KANSL1	yes
chr17:44082955:A:AT	chr17:44082955:A:AT	17	44082955	AT	A	0.00223872	no	ER-neutral	CS2	chr17_43752468_44752468	KANSL1	yes
chr17:44082981:G:A	rs62064668	17	44082981	A	G	0.00238892	no	ER-neutral	CS2	chr17_43752468_44752468	KANSL1	yes
chr17:44083402:G:A	rs1991556	17	44083402	A	G	0.00210767	no	ER-neutral	CS2	chr17_43752468_44752468	KANSL1	no
chr17:44084157:T:C	rs113316734	17	44084157	C	T	0.00241346	no	ER-neutral	CS2	chr17_43752468_44752468	KANSL1	yes
chr17:44084533:T:C	rs74829364	17	44084533	C	T	0.00243092	no	ER-neutral	CS2	chr17_43752468_44752468	KANSL1	yes
chr17:44084676:C:T	rs62064669	17	44084676	T	C	0.0024302	no	ER-neutral	CS2	chr17_43752468_44752468	KANSL1	yes
chr17:44084844:G:C	rs78962882	17	44084844	C	G	0.00244211	no	ER-neutral	CS2	chr17_43752468_44752468	KANSL1	yes
chr17:44085743:T:C	rs78136862	17	44085743	C	T	0.00297037	no	ER-neutral	CS2	chr17_43752468_44752468	KANSL1	yes
chr17:44085852:T:A	rs62064670	17	44085852	A	T	0.00247488	no	ER-neutral	CS2	chr17_43752468_44752468	KANSL1	yes
chr17:44086100:T:C	rs62064671	17	44086100	C	T	0.00252237	no	ER-neutral	CS2	chr17_43752468_44752468	KANSL1	yes
chr17:44086521:G:A	rs62064672	17	44086521	A	G	0.00253965	no	ER-neutral	CS2	chr17_43752468_44752468	KANSL1	yes
chr17:44086726:T:C	rs370558872	17	44086726	C	T	0.00255495	no	ER-neutral	CS2	chr17_43752468_44752468	KANSL1	yes
chr17:44088772:C:A	rs62064674	17	44088772	A	C	0.0026572	no	ER-neutral	CS2	chr17_43752468_44752468	KANSL1	yes
chr17:44088926:C:T	rs62064675	17	44088926	T	C	0.00239864	no	ER-neutral	CS2	chr17_43752468_44752468	KANSL1	yes
chr17:44088937:G:C	rs17652449	17	44088937	C	G	0.00275755	no	ER-neutral	CS2	chr17_43752468_44752468	KANSL1	yes
chr17:44089108:T:C	rs76723223	17	44089108	C	T	0.00331226	no	ER-neutral	CS2	chr17_43752468_44752468	KANSL1	yes
chr17:44089563:C:T	rs733966	17	44089563	T	C	0.00235822	no	ER-neutral	CS2	chr17_43752468_44752468	KANSL1	yes
chr17:44089690:T:C	rs733967	17	44089690	C	T	0.0024525	no	ER-neutral	CS2	chr17_43752468_44752468	KANSL1	yes
chr17:44089715:C:T	rs733968	17	44089715	T	C	0.00248915	no	ER-neutral	CS2	chr17_43752468_44752468	KANSL1	yes
chr17:44089727:G:A	rs733969	17	44089727	A	G	0.00300754	no	ER-neutral	CS2	chr17_43752468_44752468	KANSL1	no
chr17:44089921:C:T	rs4283261	17	44089921	T	C	0.00228956	no	ER-neutral	CS2	chr17_43752468_44752468	KANSL1	yes
chr17:44090035:C:G	rs62062265	17	44090035	G	C	0.00253128	no	ER-neutral	CS2	chr17_43752468_44752468	KANSL1	yes
chr17:44090148:A:C	rs75666751	17	44090148	C	A	0.0025308	no	ER-neutral	CS2	chr17_43752468_44752468	KANSL1	yes
chr17:44090236:T:C	rs4306559	17	44090236	C	T	0.00253711	no	ER-neutral	CS2	chr17_43752468_44752468	KANSL1	yes
chr17:44090339:T:C	rs747152	17	44090339	C	T	0.00257884	no	ER-neutral	CS2	chr17_43752468_44752468	KANSL1	yes
chr17:44090455:T:C	rs12150254	17	44090455	C	T	0.00378237	no	ER-neutral	CS2	chr17_43752468_44752468	KANSL1	yes
chr17:44090536:G:A	rs12150506	17	44090536	A	G	0.00263477	no	ER-neutral	CS2	chr17_43752468_44752468	KANSL1	yes
chr17:44090538:T:G	chr17:44090538:T:G	17	44090538	G	T	0.00258354	no	ER-neutral	CS2	chr17_43752468_44752468	KANSL1	yes
chr17:44090646:A:G	rs12150170	17	44090646	G	A	0.00255881	no	ER-neutral	CS2	chr17_43752468_44752468	KANSL1	yes
chr17:44090685:G:T	rs12150515	17	44090685	T	G	0.00254704	no	ER-neutral	CS2	chr17_43752468_44752468	KANSL1	yes
chr17:44090704:A:G	rs62062266	17	44090704	G	A	0.00254657	no	ER-neutral	CS2	chr17_43752468_44752468	KANSL1	yes
chr17:44090796:T:C	rs17573858	17	44090796	C	T	0.00252643	no	ER-neutral	CS2	chr17_43752468_44752468	KANSL1	yes
chr17:44090854:C:T	rs62062267	17	44090854	T	C	0.0025061	no	ER-neutral	CS2	chr17_43752468_44752468	KANSL1	yes
chr17:44090858:C:T	rs62062268	17	44090858	T	C	0.0025331	no	ER-neutral	CS2	chr17_43752468_44752468	KANSL1	yes
chr17:44091092:G:C	rs62062269	17	44091092	C	G	0.00402223	no	ER-neutral	CS2	chr17_43752468_44752468	KANSL1	yes
chr17:44091195:T:C	rs62062270	17	44091195	C	T	0.00369364	no	ER-neutral	CS2	chr17_43752468_44752468	KANSL1	yes
chr17:44091724:G:A	rs75534191	17	44091724	A	G	0.00258604	no	ER-neutral	CS2	chr17_43752468_44752468	KANSL1	yes
chr17:44092108:T:C	rs62062272	17	44092108	C	T	0.00254314	no	ER-neutral	CS2	chr17_43752468_44752468	KANSL1	yes
chr17:44092243:C:T	rs62062273	17	44092243	T	C	0.00251744	no	ER-neutral	CS2	chr17_43752468_44752468	KANSL1	yes
chr17:44092497:T:C	rs12150469	17	44092497	C	T	0.00248096	no	ER-neutral	CS2	chr17_43752468_44752468	KANSL1	yes
chr17:44092729:TAAA:T	rs72169174	17	44092729	T	TAAA	0.00220684	no	ER-neutral	CS2	chr17_43752468_44752468	KANSL1	yes
chr17:44092744:A:G	rs112402370	17	44092744	G	A	0.0024518	no	ER-neutral	CS2	chr17_43752468_44752468	KANSL1	yes
chr17:44092801:G:A	rs12149995	17	44092801	A	G	0.00236514	no	ER-neutral	CS2	chr17_43752468_44752468	KANSL1	yes
chr17:44093319:G:A	rs62062274	17	44093319	A	G	0.00357014	no	ER-neutral	CS2	chr17_43752468_44752468	KANSL1	yes
chr17:44093496:A:G	rs62062275	17	44093496	G	A	0.0025324	no	ER-neutral	CS2	chr17_43752468_44752468	KANSL1	yes
chr17:44093627:A:G	rs62062276	17	44093627	G	A	0.00250539	no	ER-neutral	CS2	chr17_43752468_44752468	KANSL1	yes
chr17:44093753:T:G	rs62062277	17	44093753	G	T	0.00239829	no	ER-neutral	CS2	chr17_43752468_44752468	KANSL1	yes
chr17:44093860:A:G	rs62062278	17	44093860	G	A	0.0030422	no	ER-neutral	CS2	chr17_43752468_44752468	KANSL1	yes
chr17:44093964:T:C	rs62062279	17	44093964	C	T	0.00241137	no	ER-neutral	CS2	chr17_43752468_44752468	KANSL1	yes
chr17:44093993:C:T	rs62062280	17	44093993	T	C	0.00241786	no	ER-neutral	CS2	chr17_43752468_44752468	KANSL1	yes
chr17:44094112:A:G	rs62062281	17	44094112	G	A	0.00244234	no	ER-neutral	CS2	chr17_43752468_44752468	KANSL1	yes
chr17:44094133:CA:C	chr17:44094133:CA:C	17	44094133	C	CA	0.00220863	no	ER-neutral	CS2	chr17_43752468_44752468	KANSL1	yes
chr17:44094374:A:G	rs62062282	17	44094374	G	A	0.00354793	no	ER-neutral	CS2	chr17_43752468_44752468	KANSL1	yes
chr17:44094471:G:A	rs17652502	17	44094471	A	G	0.00397776	no	ER-neutral	CS2	chr17_43752468_44752468	KANSL1	yes
chr17:44094667:C:G	rs2316948	17	44094667	G	C	0.00313938	no	ER-neutral	CS2	chr17_43752468_44752468	KANSL1	yes
chr17:44094871:A:G	rs9709338	17	44094871	G	A	0.00248079	no	ER-neutral	CS2	chr17_43752468_44752468	KANSL1	yes
chr17:44095055:C:A	rs62062283	17	44095055	A	C	0.00246596	no	ER-neutral	CS2	chr17_43752468_44752468	KANSL1	yes
chr17:44095335:C:A	rs111976319	17	44095335	A	C	0.00244922	no	ER-neutral	CS2	chr17_43752468_44752468	KANSL1	yes
chr17:44095570:G:A	rs62062284	17	44095570	A	G	0.00331909	no	ER-neutral	CS2	chr17_43752468_44752468	KANSL1	yes
chr17:44095661:T:G	rs62062285	17	44095661	G	T	0.00324642	no	ER-neutral	CS2	chr17_43752468_44752468	KANSL1	yes
chr17:44096486:C:T	rs62062286	17	44096486	T	C	0.00232814	no	ER-neutral	CS2	chr17_43752468_44752468	KANSL1	yes
chr17:44097235:G:C	rs62062289	17	44097235	C	G	0.00231867	no	ER-neutral	CS2	chr17_43752468_44752468	KANSL1	yes
chr17:44099082:C:T	rs17573907	17	44099082	T	C	0.0023996	no	ER-neutral	CS2	chr17_43752468_44752468	KANSL1	yes
chr17:44099129:C:A	rs62062290	17	44099129	A	C	0.00409053	no	ER-neutral	CS2	chr17_43752468_44752468	KANSL1	yes
chr17:44099669:G:A	rs55726761	17	44099669	A	G	0.00223279	no	ER-neutral	CS2	chr17_43752468_44752468	KANSL1	yes
chr17:44099809:A:C	rs62062292	17	44099809	C	A	0.00277791	no	ER-neutral	CS2	chr17_43752468_44752468	KANSL1	yes
chr17:44099827:C:G	rs77747656	17	44099827	G	C	0.00323456	no	ER-neutral	CS2	chr17_43752468_44752468	KANSL1	yes
chr17:44099856:G:GC	rs66885608	17	44099856	GC	G	0.00231154	no	ER-neutral	CS2	chr17_43752468_44752468	KANSL1	yes
chr17:44100553:C:A	rs62062293	17	44100553	A	C	0.00268616	no	ER-neutral	CS2	chr17_43752468_44752468	KANSL1	yes
chr17:44100666:A:C	rs62062294	17	44100666	C	A	0.00252546	no	ER-neutral	CS2	chr17_43752468_44752468	KANSL1	yes
chr17:44100906:A:G	rs62062295	17	44100906	G	A	0.00289554	no	ER-neutral	CS2	chr17_43752468_44752468	KANSL1	yes
chr17:44100916:C:T	rs62062296	17	44100916	T	C	0.00229839	no	ER-neutral	CS2	chr17_43752468_44752468	KANSL1	yes
chr17:44101004:A:G	rs62062297	17	44101004	G	A	0.00230465	no	ER-neutral	CS2	chr17_43752468_44752468	KANSL1	yes
chr17:44101563:T:C	rs9468	17	44101563	C	T	0.00219313	no	ER-neutral	CS2	chr17_43752468_44752468	KANSL1	yes
chr17:44101775:A:AT	chr17:44101775:A:AT	17	44101775	AT	A	0.00213696	no	ER-neutral	CS2	chr17_43752468_44752468	KANSL1	yes
chr17:44102443:C:CCT	rs141412361	17	44102443	CCT	C	0.00235109	no	ER-neutral	CS2	chr17_43752468_44752468	KANSL1	yes
chr17:44102604:T:C	rs1052587	17	44102604	C	T	0.0024819	no	ER-neutral	CS2	chr17_43752468_44752468	KANSL1	yes
chr17:44102638:A:G	rs1052590	17	44102638	G	A	0.00235642	no	ER-neutral	CS2	chr17_43752468_44752468	KANSL1	yes
chr17:44102689:G:C	rs1052594	17	44102689	C	G	0.00223186	no	ER-neutral	CS2	chr17_43752468_44752468	KANSL1	yes
chr17:44102741:TCA:T	chr17:44102741:TCA:T	17	44102741	T	TCA	0.00268876	no	ER-neutral	CS2	chr17_43752468_44752468	KANSL1	yes
chr17:44102865:A:C	rs17574040	17	44102865	C	A	0.00304094	no	ER-neutral	CS2	chr17_43752468_44752468	KANSL1	yes
chr17:44102933:T:C	rs16940799	17	44102933	C	T	0.00237846	no	ER-neutral	CS2	chr17_43752468_44752468	KANSL1	yes
chr17:44103296:T:C	rs7687	17	44103296	C	T	0.00251263	no	ER-neutral	CS2	chr17_43752468_44752468	KANSL1	yes
chr17:44103616:C:T	rs17652748	17	44103616	T	C	0.00255636	no	ER-neutral	CS2	chr17_43752468_44752468	KANSL1	yes
chr17:44103825:T:C	rs75010486	17	44103825	C	T	0.00265263	no	ER-neutral	CS2	chr17_43752468_44752468	KANSL1	yes
chr17:44103826:G:A	rs16940806	17	44103826	A	G	0.00235579	no	ER-neutral	CS2	chr17_43752468_44752468	KANSL1	yes
chr17:44103927:C:CT	chr17:44103927:C:CT	17	44103927	CT	C	0.002569	no	ER-neutral	CS2	chr17_43752468_44752468	KANSL1	yes
chr17:44104278:TG:T	chr17:44104278:TG:T	17	44104278	T	TG	0.00251716	no	ER-neutral	CS2	chr17_43752468_44752468	KANSL1	yes
chr17:44104343:A:C	rs2158257	17	44104343	C	A	0.00250612	no	ER-neutral	CS2	chr17_43752468_44752468	KANSL1	yes
chr17:44104410:TCTC:T	chr17:44104410:TCTC:T	17	44104410	T	TCTC	0.00263019	no	ER-neutral	CS2	chr17_43752468_44752468	KANSL1	yes
chr17:44104509:T:C	rs17574228	17	44104509	C	T	0.00263359	no	ER-neutral	CS2	chr17_43752468_44752468	KANSL1	yes
chr17:44106219:C:T	rs78681971	17	44106219	T	C	0.00277442	no	ER-neutral	CS2	chr17_43752468_44752468	KANSL1	yes
chr17:44106220:A:G	rs79772576	17	44106220	G	A	0.00216933	no	ER-neutral	CS2	chr17_43752468_44752468	KANSL1	yes
chr17:44106515:AAAG:A	rs149028349	17	44106515	A	AAAG	0.0023941	no	ER-neutral	CS2	chr17_43752468_44752468	KANSL1	yes
chr17:44106806:G:A	rs78229689	17	44106806	A	G	0.00236621	no	ER-neutral	CS2	chr17_43752468_44752468	KANSL1	yes
chr17:44107513:GT:G	chr17:44107513:GT:G	17	44107513	G	GT	0.00227025	no	ER-neutral	CS2	chr17_43752468_44752468	KANSL1	yes
chr17:44107606:A:AT	chr17:44107606:A:AT	17	44107606	AT	A	0.00253175	no	ER-neutral	CS2	chr17_43752468_44752468	KANSL1	yes
chr17:44108100:C:T	rs7350928	17	44108100	T	C	0.00259505	no	ER-neutral	CS2	chr17_43752468_44752468	KANSL1	yes
chr17:44108202:A:G	rs17574361	17	44108202	G	A	0.00244238	no	ER-neutral	CS2	chr17_43752468_44752468	KANSL1	yes
chr17:44108355:G:A	rs17652961	17	44108355	A	G	0.00228794	no	ER-neutral	CS2	chr17_43752468_44752468	KANSL1	yes
chr17:44108482:A:AGCCCTCT	chr17:44108482:A:AGCCCTCT	17	44108482	AGCCCTCT	A	0.00225681	no	ER-neutral	CS2	chr17_43752468_44752468	KANSL1	yes
chr17:44108906:A:G	rs34579536	17	44108906	G	A	0.00308316	no	ER-neutral	CS2	chr17_43752468_44752468	KANSL1	yes
chr17:44109188:C:G	rs17574425	17	44109188	G	C	0.00284433	no	ER-neutral	CS2	chr17_43752468_44752468	KANSL1	yes
chr17:44109248:G:A	rs55881134	17	44109248	A	G	0.00275818	no	ER-neutral	CS2	chr17_43752468_44752468	KANSL1	yes
chr17:44109769:C:G	rs1076222	17	44109769	G	C	0.00274802	no	ER-neutral	CS2	chr17_43752468_44752468	KANSL1	yes
chr17:44110532:G:A	rs36076725	17	44110532	A	G	0.00215715	no	ER-neutral	CS2	chr17_43752468_44752468	KANSL1	yes
chr17:44110541:G:A	rs35833914	17	44110541	A	G	0.00259032	no	ER-neutral	CS2	chr17_43752468_44752468	KANSL1	yes
chr17:44110888:A:T	rs77009866	17	44110888	T	A	0.00270846	no	ER-neutral	CS2	chr17_43752468_44752468	KANSL1	yes
chr17:44111109:A:G	rs62062321	17	44111109	G	A	0.00271751	no	ER-neutral	CS2	chr17_43752468_44752468	KANSL1	yes
chr17:44111613:A:G	rs17574604	17	44111613	G	A	0.00250935	no	ER-neutral	CS2	chr17_43752468_44752468	KANSL1	yes
chr17:44111827:C:A	rs17653162	17	44111827	A	C	0.00255805	no	ER-neutral	CS2	chr17_43752468_44752468	KANSL1	yes
chr17:44112385:A:G	rs62062322	17	44112385	G	A	0.00264797	no	ER-neutral	CS2	chr17_43752468_44752468	KANSL1	yes
chr17:44112441:G:A	rs17653193	17	44112441	A	G	0.00261833	no	ER-neutral	CS2	chr17_43752468_44752468	KANSL1	yes
chr17:44112638:T:C	rs17653211	17	44112638	C	T	0.00255178	no	ER-neutral	CS2	chr17_43752468_44752468	KANSL1	yes
chr17:44112743:C:A	rs17653255	17	44112743	A	C	0.00237653	no	ER-neutral	CS2	chr17_43752468_44752468	KANSL1	yes
chr17:44113197:G:GA	rs201474071	17	44113197	GA	G	0.00257135	no	ER-neutral	CS2	chr17_43752468_44752468	KANSL1	yes
chr17:44113224:C:T	rs62062323	17	44113224	T	C	0.00246904	no	ER-neutral	CS2	chr17_43752468_44752468	KANSL1	no
chr17:44113227:T:TG	rs141698966	17	44113227	TG	T	0.00242775	no	ER-neutral	CS2	chr17_43752468_44752468	KANSL1	yes
chr17:44113359:T:C	rs4608377	17	44113359	C	T	0.00261285	no	ER-neutral	CS2	chr17_43752468_44752468	KANSL1	yes
chr17:44113491:T:C	rs12185225	17	44113491	C	T	0.00225126	no	ER-neutral	CS2	chr17_43752468_44752468	KANSL1	yes
chr17:44113787:T:TG	chr17:44113787:T:TG	17	44113787	TG	T	0.00224959	no	ER-neutral	CS2	chr17_43752468_44752468	KANSL1	yes
chr17:44113963:C:T	rs12150438	17	44113963	T	C	0.00224797	no	ER-neutral	CS2	chr17_43752468_44752468	KANSL1	yes
chr17:44114218:T:C	rs12150162	17	44114218	C	T	0.00224661	no	ER-neutral	CS2	chr17_43752468_44752468	KANSL1	yes
chr17:44114362:A:T	rs62062324	17	44114362	T	A	0.00224554	no	ER-neutral	CS2	chr17_43752468_44752468	KANSL1	yes
chr17:44114364:C:A	rs62062325	17	44114364	A	C	0.00224456	no	ER-neutral	CS2	chr17_43752468_44752468	KANSL1	yes
chr17:44114372:T:C	rs62062133	17	44114372	C	T	0.00224486	no	ER-neutral	CS2	chr17_43752468_44752468	KANSL1	yes
chr17:44114432:A:C	rs62062134	17	44114432	C	A	0.00248462	no	ER-neutral	CS2	chr17_43752468_44752468	KANSL1	yes
chr17:44115074:T:C	rs17574796	17	44115074	C	T	0.00258093	no	ER-neutral	CS2	chr17_43752468_44752468	KANSL1	yes
chr17:44115107:C:T	rs17574824	17	44115107	T	C	0.00222657	no	ER-neutral	CS2	chr17_43752468_44752468	KANSL1	yes
chr17:44115351:T:C	rs12185243	17	44115351	C	T	0.00214164	no	ER-neutral	CS2	chr17_43752468_44752468	KANSL1	yes
chr17:44115569:C:A	rs11079729	17	44115569	A	C	0.00246521	no	ER-neutral	CS2	chr17_43752468_44752468	KANSL1	yes
chr17:44115730:G:A	rs12150542	17	44115730	A	G	0.00244605	no	ER-neutral	CS2	chr17_43752468_44752468	KANSL1	yes
chr17:44115886:C:T	rs12150090	17	44115886	T	C	0.00217894	no	ER-neutral	CS2	chr17_43752468_44752468	KANSL1	yes
chr17:44116238:G:A	rs41437445	17	44116238	A	G	0.0027123	no	ER-neutral	CS2	chr17_43752468_44752468	KANSL1	no
chr17:44116312:T:C	rs62062136	17	44116312	C	T	0.00282893	no	ER-neutral	CS2	chr17_43752468_44752468	KANSL1	no
chr17:44117119:A:G	rs34043286	17	44117119	G	A	0.00258357	no	ER-neutral	CS2	chr17_43752468_44752468	KANSL1	yes
chr17:44117397:A:G	rs10514897	17	44117397	G	A	0.0024719	no	ER-neutral	CS2	chr17_43752468_44752468	KANSL1	yes
chr17:44118848:G:A	rs62062137	17	44118848	A	G	0.00227749	no	ER-neutral	CS2	chr17_43752468_44752468	KANSL1	yes
chr17:44118999:A:G	rs41382552	17	44118999	G	A	0.00262203	no	ER-neutral	CS2	chr17_43752468_44752468	KANSL1	yes
chr17:44119320:C:T	rs55893711	17	44119320	T	C	0.00227415	no	ER-neutral	CS2	chr17_43752468_44752468	KANSL1	yes
chr17:44119636:A:C	rs10514898	17	44119636	C	A	0.00241811	no	ER-neutral	CS2	chr17_43752468_44752468	KANSL1	yes
chr17:44120442:A:G	rs41374248	17	44120442	G	A	0.00259165	no	ER-neutral	CS2	chr17_43752468_44752468	KANSL1	yes
chr17:44120608:A:G	rs79252344	17	44120608	G	A	0.00263167	no	ER-neutral	CS2	chr17_43752468_44752468	KANSL1	yes
chr17:44121469:C:T	chr17:44121469:C:T	17	44121469	T	C	0.00250153	no	ER-neutral	CS2	chr17_43752468_44752468	KANSL1	yes
chr17:44121917:C:T	chr17:44121917:C:T	17	44121917	T	C	0.00278559	no	ER-neutral	CS2	chr17_43752468_44752468	KANSL1	yes
chr17:44122484:C:T	chr17:44122484:C:T	17	44122484	T	C	0.00254741	no	ER-neutral	CS2	chr17_43752468_44752468	KANSL1	yes
chr17:44122626:C:A	chr17:44122626:C:A	17	44122626	A	C	0.00261744	no	ER-neutral	CS2	chr17_43752468_44752468	KANSL1	yes
chr17:44122896:G:A	rs77105679	17	44122896	A	G	0.0024925	no	ER-neutral	CS2	chr17_43752468_44752468	KANSL1	yes
chr17:44123248:T:C	rs62063670	17	44123248	C	T	0.00253873	no	ER-neutral	CS2	chr17_43752468_44752468	KANSL1	yes
chr17:44123685:G:A	rs74571696	17	44123685	A	G	0.00218228	no	ER-neutral	CS2	chr17_43752468_44752468	KANSL1	yes
chr17:44123717:C:T	rs79698033	17	44123717	T	C	0.00218423	no	ER-neutral	CS2	chr17_43752468_44752468	KANSL1	yes
chr17:44124535:T:C	rs79065019	17	44124535	C	T	0.00239486	no	ER-neutral	CS2	chr17_43752468_44752468	KANSL1	yes
chr17:44124837:A:G	rs62063671	17	44124837	G	A	0.00261038	no	ER-neutral	CS2	chr17_43752468_44752468	KANSL1	yes
chr17:44126575:C:T	rs62063675	17	44126575	T	C	0.00221574	no	ER-neutral	CS2	chr17_43752468_44752468	KANSL1	yes
chr17:44126650:C:T	rs112746008	17	44126650	T	C	0.00215722	no	ER-neutral	CS2	chr17_43752468_44752468	KANSL1	no
chr17:44126673:A:G	rs112333322	17	44126673	G	A	0.00215683	no	ER-neutral	CS2	chr17_43752468_44752468	KANSL1	no
chr17:44126691:G:A	rs111327992	17	44126691	A	G	0.00215709	no	ER-neutral	CS2	chr17_43752468_44752468	KANSL1	no
chr17:44126977:G:C	rs74977736	17	44126977	C	G	0.00216019	no	ER-neutral	CS2	chr17_43752468_44752468	KANSL1	no
chr17:44127471:GTGGTTTCACCA:G	chr17:44127471:GTGGTTTCACCA:G	17	44127471	G	GTGGTTTCACCA	0.00218347	no	ER-neutral	CS2	chr17_43752468_44752468	KANSL1	yes
chr17:44128125:A:C	rs12150447	17	44128125	C	A	0.00217175	no	ER-neutral	CS2	chr17_43752468_44752468	KANSL1	no
chr17:44128407:C:A	rs12150064	17	44128407	A	C	0.00265532	no	ER-neutral	CS2	chr17_43752468_44752468	KANSL1	no
chr17:44128754:G:GA	chr17:44128754:G:GA	17	44128754	GA	G	0.00217115	no	ER-neutral	CS2	chr17_43752468_44752468	KANSL1	no
chr17:44128876:T:A	rs17653836	17	44128876	A	T	0.00217003	no	ER-neutral	CS2	chr17_43752468_44752468	KANSL1	no
chr17:44129253:T:C	rs17575423	17	44129253	C	T	0.00275104	no	ER-neutral	CS2	chr17_43752468_44752468	KANSL1	no
chr17:44129800:G:A	rs62063676	17	44129800	A	G	0.00217259	no	ER-neutral	CS2	chr17_43752468_44752468	KANSL1	no
chr17:44129885:C:T	rs62063677	17	44129885	T	C	0.0021736	no	ER-neutral	CS2	chr17_43752468_44752468	KANSL1	no
chr17:44129949:C:G	rs62063678	17	44129949	G	C	0.00217405	no	ER-neutral	CS2	chr17_43752468_44752468	KANSL1	no
chr17:44129997:AAAC:A	rs142767245	17	44129997	A	AAAC	0.00217465	no	ER-neutral	CS2	chr17_43752468_44752468	KANSL1	no
chr17:44130587:T:G	rs79649865	17	44130587	G	T	0.00217684	no	ER-neutral	CS2	chr17_43752468_44752468	KANSL1	no
chr17:44130668:T:A	rs75546272	17	44130668	A	T	0.00217712	no	ER-neutral	CS2	chr17_43752468_44752468	KANSL1	no
chr17:44130878:A:G	rs111853996	17	44130878	G	A	0.00218023	no	ER-neutral	CS2	chr17_43752468_44752468	KANSL1	no
chr17:44130924:A:T	rs112674766	17	44130924	T	A	0.0021802	no	ER-neutral	CS2	chr17_43752468_44752468	KANSL1	no
chr17:44131022:T:C	rs112074397	17	44131022	C	T	0.00218049	no	ER-neutral	CS2	chr17_43752468_44752468	KANSL1	no
chr17:44131559:C:A	rs62063680	17	44131559	A	C	0.00218249	no	ER-neutral	CS2	chr17_43752468_44752468	KANSL1	no
chr17:44131592:A:G	rs62063681	17	44131592	G	A	0.00218176	no	ER-neutral	CS2	chr17_43752468_44752468	KANSL1	no
chr17:44131622:G:A	rs62063682	17	44131622	A	G	0.00218151	no	ER-neutral	CS2	chr17_43752468_44752468	KANSL1	no
chr17:44131717:G:A	rs62063683	17	44131717	A	G	0.00218256	no	ER-neutral	CS2	chr17_43752468_44752468	KANSL1	no
chr17:44131798:C:T	rs79180862	17	44131798	T	C	0.00257897	no	ER-neutral	CS2	chr17_43752468_44752468	KANSL1	no
chr17:44132269:T:C	rs62063684	17	44132269	C	T	0.00218412	no	ER-neutral	CS2	chr17_43752468_44752468	KANSL1	no
chr17:44132379:A:G	rs62063685	17	44132379	G	A	0.00218432	no	ER-neutral	CS2	chr17_43752468_44752468	KANSL1	no
chr17:44132458:G:A	rs62063686	17	44132458	A	G	0.00218529	no	ER-neutral	CS2	chr17_43752468_44752468	KANSL1	no
chr17:44132592:A:G	rs62063687	17	44132592	G	A	0.00218532	no	ER-neutral	CS2	chr17_43752468_44752468	KANSL1	no
chr17:44132887:C:T	rs62060760	17	44132887	T	C	0.00239696	no	ER-neutral	CS2	chr17_43752468_44752468	KANSL1	no
chr17:44133031:T:A	rs17575437	17	44133031	A	T	0.00256108	no	ER-neutral	CS2	chr17_43752468_44752468	KANSL1	no
chr17:44133070:A:T	rs17653889	17	44133070	T	A	0.0027318	no	ER-neutral	CS2	chr17_43752468_44752468	KANSL1	no
chr17:44133142:G:A	rs17653906	17	44133142	A	G	0.00216435	no	ER-neutral	CS2	chr17_43752468_44752468	KANSL1	no
chr17:44133162:A:C	rs62060761	17	44133162	C	A	0.0021559	no	ER-neutral	CS2	chr17_43752468_44752468	KANSL1	no
chr17:44133396:G:A	rs62060762	17	44133396	A	G	0.00215113	no	ER-neutral	CS2	chr17_43752468_44752468	KANSL1	no
chr17:44133403:T:C	rs62060763	17	44133403	C	T	0.00215122	no	ER-neutral	CS2	chr17_43752468_44752468	KANSL1	no
chr17:44133534:C:T	rs111259120	17	44133534	T	C	0.00214899	no	ER-neutral	CS2	chr17_43752468_44752468	KANSL1	no
chr17:44133633:A:G	rs62060764	17	44133633	G	A	0.0021456	no	ER-neutral	CS2	chr17_43752468_44752468	KANSL1	no
chr17:44133648:A:C	rs62060765	17	44133648	C	A	0.00214629	no	ER-neutral	CS2	chr17_43752468_44752468	KANSL1	no
chr17:44134095:A:G	rs17575507	17	44134095	G	A	0.00266849	no	ER-neutral	CS2	chr17_43752468_44752468	KANSL1	no
chr17:44134391:G:T	rs876944	17	44134391	T	G	0.00269981	no	ER-neutral	CS2	chr17_43752468_44752468	KANSL1	no
chr17:44134910:G:A	rs62060767	17	44134910	A	G	0.0026119	no	ER-neutral	CS2	chr17_43752468_44752468	KANSL1	no
chr17:44135026:G:C	rs62060769	17	44135026	C	G	0.00212631	no	ER-neutral	CS2	chr17_43752468_44752468	KANSL1	no
chr17:44135359:T:C	rs1107820	17	44135359	C	T	0.00240096	no	ER-neutral	CS2	chr17_43752468_44752468	KANSL1	no
chr17:44135827:G:A	rs17575556	17	44135827	A	G	0.00264746	no	ER-neutral	CS2	chr17_43752468_44752468	KANSL1	no
chr17:44135985:A:G	rs17653998	17	44135985	G	A	0.00213971	no	ER-neutral	CS2	chr17_43752468_44752468	KANSL1	no
chr17:44136425:AAAG:A	rs201194882	17	44136425	A	AAAG	0.00215593	no	ER-neutral	CS2	chr17_43752468_44752468	KANSL1	no
chr17:44136577:A:C	rs111372048	17	44136577	C	A	0.00278896	no	ER-neutral	CS2	chr17_43752468_44752468	KANSL1	no
chr17:44136634:G:A	rs62060785	17	44136634	A	G	0.00275511	no	ER-neutral	CS2	chr17_43752468_44752468	KANSL1	no
chr17:44136763:C:T	rs62060786	17	44136763	T	C	0.00215407	no	ER-neutral	CS2	chr17_43752468_44752468	KANSL1	no
chr17:44136803:G:T	rs62060787	17	44136803	T	G	0.00215323	no	ER-neutral	CS2	chr17_43752468_44752468	KANSL1	no
chr17:44137070:A:G	rs41384744	17	44137070	G	A	0.00224161	no	ER-neutral	CS2	chr17_43752468_44752468	KANSL1	yes
chr17:44137189:A:T	rs55714296	17	44137189	T	A	0.00215424	no	ER-neutral	CS2	chr17_43752468_44752468	KANSL1	no
chr17:44137311:G:A	rs55690782	17	44137311	A	G	0.00215134	no	ER-neutral	CS2	chr17_43752468_44752468	KANSL1	no
chr17:44137676:A:T	chr17:44137676:A:T	17	44137676	T	A	0.00215763	no	ER-neutral	CS2	chr17_43752468_44752468	KANSL1	yes
chr17:44137678:G:A	chr17:44137678:G:A	17	44137678	A	G	0.00287627	no	ER-neutral	CS2	chr17_43752468_44752468	KANSL1	no
chr17:44137925:T:C	rs17654016	17	44137925	C	T	0.00298028	no	ER-neutral	CS2	chr17_43752468_44752468	KANSL1	no
chr17:44138377:G:GA	chr17:44138377:G:GA	17	44138377	GA	G	0.00212992	no	ER-neutral	CS2	chr17_43752468_44752468	KANSL1	no
chr17:44139083:G:C	rs2316951	17	44139083	C	G	0.00292029	no	ER-neutral	CS2	chr17_43752468_44752468	KANSL1	no
chr17:44139190:G:C	rs2316952	17	44139190	C	G	0.00215984	no	ER-neutral	CS2	chr17_43752468_44752468	KANSL1	no
chr17:44139662:C:T	rs17575683	17	44139662	T	C	0.0026529	no	ER-neutral	CS2	chr17_43752468_44752468	KANSL1	no
chr17:44139762:C:G	rs112411928	17	44139762	G	C	0.0021862	no	ER-neutral	CS2	chr17_43752468_44752468	KANSL1	no
chr17:44140341:G:A	rs2316953	17	44140341	A	G	0.0022132	no	ER-neutral	CS2	chr17_43752468_44752468	KANSL1	no
chr17:44141347:A:G	rs2838	17	44141347	G	A	0.00266567	no	ER-neutral	CS2	chr17_43752468_44752468	KANSL1	no
chr17:44141732:G:A	rs12150127	17	44141732	A	G	0.00271687	no	ER-neutral	CS2	chr17_43752468_44752468	KANSL1	no
chr17:44141955:T:A	rs62060792	17	44141955	A	T	0.00282022	no	ER-neutral	CS2	chr17_43752468_44752468	KANSL1	no
chr17:44142121:G:A	rs76307183	17	44142121	A	G	0.00225035	no	ER-neutral	CS2	chr17_43752468_44752468	KANSL1	no
chr17:44142231:T:TA	rs150514510	17	44142231	TA	T	0.00225139	no	ER-neutral	CS2	chr17_43752468_44752468	KANSL1	no
chr17:44142332:T:G	chr17:44142332:T:G	17	44142332	G	T	0.00225109	no	ER-neutral	CS2	chr17_43752468_44752468	KANSL1	no
chr17:44142334:G:T	chr17:44142334:G:T	17	44142334	T	G	0.00225182	no	ER-neutral	CS2	chr17_43752468_44752468	KANSL1	no
chr17:44142427:A:G	rs62060793	17	44142427	G	A	0.00225373	no	ER-neutral	CS2	chr17_43752468_44752468	KANSL1	no
chr17:44142491:C:CCA	rs146149698	17	44142491	CCA	C	0.0022561	no	ER-neutral	CS2	chr17_43752468_44752468	KANSL1	no
chr17:44142566:C:T	rs62060794	17	44142566	T	C	0.00225692	no	ER-neutral	CS2	chr17_43752468_44752468	KANSL1	no
chr17:44142663:C:T	rs62060795	17	44142663	T	C	0.00234236	no	ER-neutral	CS2	chr17_43752468_44752468	KANSL1	yes
chr17:44142879:C:T	rs17575773	17	44142879	T	C	0.00226092	no	ER-neutral	CS2	chr17_43752468_44752468	KANSL1	no
chr17:44143029:G:T	rs62060796	17	44143029	T	G	0.00228413	no	ER-neutral	CS2	chr17_43752468_44752468	KANSL1	no
chr17:44143344:G:A	rs62060797	17	44143344	A	G	0.00225349	no	ER-neutral	CS2	chr17_43752468_44752468	KANSL1	no
chr17:44143484:G:A	rs12150344	17	44143484	A	G	0.00225119	no	ER-neutral	CS2	chr17_43752468_44752468	KANSL1	no
chr17:44144152:T:C	rs62060798	17	44144152	C	T	0.00260448	no	ER-neutral	CS2	chr17_43752468_44752468	KANSL1	no
chr17:44144251:G:T	rs62060799	17	44144251	T	G	0.00229564	no	ER-neutral	CS2	chr17_43752468_44752468	KANSL1	no
chr17:44144345:A:G	rs17575822	17	44144345	G	A	0.00256855	no	ER-neutral	CS2	chr17_43752468_44752468	KANSL1	no
chr17:44144387:C:A	rs17575850	17	44144387	A	C	0.00267799	no	ER-neutral	CS2	chr17_43752468_44752468	KANSL1	no
chr17:44144634:G:A	rs17659731	17	44144634	A	G	0.00275608	no	ER-neutral	CS2	chr17_43752468_44752468	KANSL1	no
chr17:44145373:T:C	rs75641221	17	44145373	C	T	0.00242963	no	ER-neutral	CS2	chr17_43752468_44752468	KANSL1	no
chr17:44145512:CAAG:C	chr17:44145512:CAAG:C	17	44145512	C	CAAG	0.0026559	no	ER-neutral	CS2	chr17_43752468_44752468	KANSL1	no
chr17:44145592:A:G	rs62060800	17	44145592	G	A	0.00255815	no	ER-neutral	CS2	chr17_43752468_44752468	KANSL1	no
chr17:44145860:A:G	rs62060801	17	44145860	G	A	0.00223112	no	ER-neutral	CS2	chr17_43752468_44752468	KANSL1	no
chr17:44146165:C:G	rs17659743	17	44146165	G	C	0.0025107	no	ER-neutral	CS2	chr17_43752468_44752468	KANSL1	no
chr17:44146336:A:C	rs62060802	17	44146336	C	A	0.00220975	no	ER-neutral	CS2	chr17_43752468_44752468	KANSL1	no
chr17:44146357:T:C	rs75975083	17	44146357	C	T	0.00220663	no	ER-neutral	CS2	chr17_43752468_44752468	KANSL1	no
chr17:44146451:T:C	rs77950913	17	44146451	C	T	0.00220988	no	ER-neutral	CS2	chr17_43752468_44752468	KANSL1	no
chr17:44146567:T:C	rs79782347	17	44146567	C	T	0.00220885	no	ER-neutral	CS2	chr17_43752468_44752468	KANSL1	no
chr17:44147411:G:A	rs56318865	17	44147411	A	G	0.00248222	no	ER-neutral	CS2	chr17_43752468_44752468	KANSL1	no
chr17:44147511:G:C	rs56041778	17	44147511	C	G	0.00258191	no	ER-neutral	CS2	chr17_43752468_44752468	KANSL1	no
chr17:44147574:G:A	rs55947022	17	44147574	A	G	0.00214064	no	ER-neutral	CS2	chr17_43752468_44752468	KANSL1	yes
chr17:44147599:G:C	rs55929190	17	44147599	C	G	0.00217182	no	ER-neutral	CS2	chr17_43752468_44752468	KANSL1	no
chr17:44147721:C:T	rs56323408	17	44147721	T	C	0.00288126	no	ER-neutral	CS2	chr17_43752468_44752468	KANSL1	no
chr17:44148613:G:A	rs62060809	17	44148613	A	G	0.00224815	no	ER-neutral	CS2	chr17_43752468_44752468	KANSL1	yes
chr17:44148674:A:G	rs62060810	17	44148674	G	A	0.00225259	no	ER-neutral	CS2	chr17_43752468_44752468	KANSL1	yes
chr17:44149210:G:GA	chr17:44149210:G:GA	17	44149210	GA	G	0.0025853	no	ER-neutral	CS2	chr17_43752468_44752468	KANSL1	no
chr17:44149297:A:C	rs1117253	17	44149297	C	A	0.00258473	no	ER-neutral	CS2	chr17_43752468_44752468	KANSL1	no
chr17:44149348:A:C	chr17:44149348:A:C	17	44149348	C	A	0.00209426	no	ER-neutral	CS2	chr17_43752468_44752468	KANSL1	yes
chr17:44149448:C:G	rs12150625	17	44149448	G	C	0.00240415	no	ER-neutral	CS2	chr17_43752468_44752468	KANSL1	no
chr17:44149537:C:G	rs12150627	17	44149537	G	C	0.00234936	no	ER-neutral	CS2	chr17_43752468_44752468	KANSL1	yes
chr17:44149581:C:T	rs12150628	17	44149581	T	C	0.00243992	no	ER-neutral	CS2	chr17_43752468_44752468	KANSL1	no
chr17:44149741:G:A	rs12150611	17	44149741	A	G	0.00234473	no	ER-neutral	CS2	chr17_43752468_44752468	KANSL1	yes
chr17:44150042:T:C	rs74850776	17	44150042	C	T	0.00237523	no	ER-neutral	CS2	chr17_43752468_44752468	KANSL1	yes
chr17:44150163:T:G	rs974294	17	44150163	G	T	0.00211119	no	ER-neutral	CS2	chr17_43752468_44752468	KANSL1	yes
chr17:44150233:G:A	rs974293	17	44150233	A	G	0.00246322	no	ER-neutral	CS2	chr17_43752468_44752468	KANSL1	yes
chr17:44150464:T:C	rs974292	17	44150464	C	T	0.00247009	no	ER-neutral	CS2	chr17_43752468_44752468	KANSL1	yes
chr17:44150480:A:T	rs974291	17	44150480	T	A	0.00243318	no	ER-neutral	CS2	chr17_43752468_44752468	KANSL1	yes
chr17:44150920:T:C	rs12150551	17	44150920	C	T	0.0026236	no	ER-neutral	CS2	chr17_43752468_44752468	KANSL1	yes
chr17:44151156:T:C	rs12150558	17	44151156	C	T	0.00215042	no	ER-neutral	CS2	chr17_43752468_44752468	KANSL1	yes
chr17:44151667:A:G	rs62060812	17	44151667	G	A	0.00214814	no	ER-neutral	CS2	chr17_43752468_44752468	KANSL1	yes
chr17:44151697:A:T	rs62060834	17	44151697	T	A	0.00209635	no	ER-neutral	CS2	chr17_43752468_44752468	KANSL1	yes
chr17:44151969:C:CA	chr17:44151969:C:CA	17	44151969	CA	C	0.0020916	no	ER-neutral	CS2	chr17_43752468_44752468	KANSL1	yes
chr17:44152447:G:A	rs62060836	17	44152447	A	G	0.00211359	no	ER-neutral	CS2	chr17_43752468_44752468	KANSL1	no
chr17:44153144:A:G	rs62060838	17	44153144	G	A	0.00206982	no	ER-neutral	CS2	chr17_43752468_44752468	KANSL1	no
chr17:44153227:A:G	rs62060839	17	44153227	G	A	0.00209151	no	ER-neutral	CS2	chr17_43752468_44752468	KANSL1	no
chr17:44153258:A:G	rs62060840	17	44153258	G	A	0.00226278	no	ER-neutral	CS2	chr17_43752468_44752468	KANSL1	yes
chr17:44153386:A:T	rs62060841	17	44153386	T	A	0.00216157	no	ER-neutral	CS2	chr17_43752468_44752468	KANSL1	no
chr17:44154393:A:G	rs62060845	17	44154393	G	A	0.00209311	no	ER-neutral	CS2	chr17_43752468_44752468	KANSL1	yes
chr17:44157982:A:T	rs62060850	17	44157982	T	A	0.00247212	no	ER-neutral	CS2	chr17_43752468_44752468	KANSL1	yes
chr17:44157992:T:C	rs62060851	17	44157992	C	T	0.00242864	no	ER-neutral	CS2	chr17_43752468_44752468	KANSL1	yes
chr17:44159102:C:T	rs1476554	17	44159102	T	C	0.0025879	no	ER-neutral	CS2	chr17_43752468_44752468	KANSL1	yes
chr17:44159555:C:A	rs77138434	17	44159555	A	C	0.00277676	no	ER-neutral	CS2	chr17_43752468_44752468	KANSL1	yes
chr17:44159631:T:G	rs111913701	17	44159631	G	T	0.00288525	no	ER-neutral	CS2	chr17_43752468_44752468	KANSL1	yes
chr17:44159672:A:G	rs111519055	17	44159672	G	A	0.00209896	no	ER-neutral	CS2	chr17_43752468_44752468	KANSL1	yes
chr17:44159695:C:T	rs77925835	17	44159695	T	C	0.00209963	no	ER-neutral	CS2	chr17_43752468_44752468	KANSL1	yes
chr17:44159725:C:T	rs17659953	17	44159725	T	C	0.00281309	no	ER-neutral	CS2	chr17_43752468_44752468	KANSL1	yes
chr17:44159849:T:C	rs17576165	17	44159849	C	T	0.00284945	no	ER-neutral	CS2	chr17_43752468_44752468	KANSL1	yes
chr17:44159988:G:A	rs17576200	17	44159988	A	G	0.00282687	no	ER-neutral	CS2	chr17_43752468_44752468	KANSL1	yes
chr17:44160050:G:A	rs62060852	17	44160050	A	G	0.00271914	no	ER-neutral	CS2	chr17_43752468_44752468	KANSL1	no
chr17:44160592:G:A	rs62060853	17	44160592	A	G	0.00281159	no	ER-neutral	CS2	chr17_43752468_44752468	KANSL1	yes
chr17:44160674:G:C	rs17660017	17	44160674	C	G	0.00276915	no	ER-neutral	CS2	chr17_43752468_44752468	KANSL1	yes
chr17:44161091:GCTCCCCTGGTAAGTCCTAAA:G	chr17:44161091:GCTCCCCTGGTAAGTCCTAAA:G	17	44161091	G	GCTCCCCTGGTAAGTCCTAAA	0.00275099	no	ER-neutral	CS2	chr17_43752468_44752468	KANSL1	yes
chr17:44161146:T:G	rs55987700	17	44161146	G	T	0.00301039	no	ER-neutral	CS2	chr17_43752468_44752468	KANSL1	yes
chr17:44162284:T:C	rs17660065	17	44162284	C	T	0.00281725	no	ER-neutral	CS2	chr17_43752468_44752468	KANSL1	yes
chr17:44165594:C:A	rs55955207	17	44165594	A	C	0.00245729	no	ER-neutral	CS2	chr17_43752468_44752468	KANSL1	yes
chr17:44166080:T:A	rs201489508	17	44166080	A	T	0.00208656	no	ER-neutral	CS2	chr17_43752468_44752468	KANSL1	no
chr17:44170612:C:T	rs17660398	17	44170612	T	C	0.00316158	no	ER-neutral	CS2	chr17_43752468_44752468	KANSL1	yes
chr17:44172327:T:A	rs17576695	17	44172327	A	T	0.00267111	no	ER-neutral	CS2	chr17_43752468_44752468	KANSL1	no
chr17:44173356:C:G	rs17576709	17	44173356	G	C	0.00347464	no	ER-neutral	CS2	chr17_43752468_44752468	KANSL1	yes
chr17:44176215:G:A	rs55825513	17	44176215	A	G	0.00216771	no	ER-neutral	CS2	chr17_43752468_44752468	KANSL1	yes
chr17:44177097:C:T	rs62061807	17	44177097	T	C	0.00209744	no	ER-neutral	CS2	chr17_43752468_44752468	KANSL1	yes
chr17:44177304:TA:T	chr17:44177304:TA:T	17	44177304	T	TA	0.00209957	no	ER-neutral	CS2	chr17_43752468_44752468	KANSL1	yes
chr17:44177337:C:T	rs62061808	17	44177337	T	C	0.00209895	no	ER-neutral	CS2	chr17_43752468_44752468	KANSL1	yes
chr17:44177669:C:T	rs77604208	17	44177669	T	C	0.00210185	no	ER-neutral	CS2	chr17_43752468_44752468	KANSL1	yes
chr17:44177755:C:G	rs80120913	17	44177755	G	C	0.00210229	no	ER-neutral	CS2	chr17_43752468_44752468	KANSL1	yes
chr17:44177993:C:A	rs17660464	17	44177993	A	C	0.00299823	no	ER-neutral	CS2	chr17_43752468_44752468	KANSL1	yes
chr17:44178272:C:T	rs17576779	17	44178272	T	C	0.00306592	no	ER-neutral	CS2	chr17_43752468_44752468	KANSL1	yes
chr17:44178337:T:C	rs17660488	17	44178337	C	T	0.00320213	no	ER-neutral	CS2	chr17_43752468_44752468	KANSL1	yes
chr17:44178839:T:C	rs62061809	17	44178839	C	T	0.00209234	no	ER-neutral	CS2	chr17_43752468_44752468	KANSL1	yes
chr17:44178884:G:A	rs62061810	17	44178884	A	G	0.0021008	no	ER-neutral	CS2	chr17_43752468_44752468	KANSL1	yes
chr17:44179168:AACC:A	chr17:44179168:AACC:A	17	44179168	A	AACC	0.00209438	no	ER-neutral	CS2	chr17_43752468_44752468	KANSL1	yes
chr17:44179723:T:C	rs111957446	17	44179723	C	T	0.00209571	no	ER-neutral	CS2	chr17_43752468_44752468	KANSL1	yes
chr17:44179749:G:A	rs112102887	17	44179749	A	G	0.00209466	no	ER-neutral	CS2	chr17_43752468_44752468	KANSL1	yes
chr17:44179969:G:A	rs112893440	17	44179969	A	G	0.00287986	no	ER-neutral	CS2	chr17_43752468_44752468	KANSL1	yes
chr17:44179992:A:G	rs17576842	17	44179992	G	A	0.00209447	no	ER-neutral	CS2	chr17_43752468_44752468	KANSL1	yes
chr17:44180173:T:G	rs62061811	17	44180173	G	T	0.00209356	no	ER-neutral	CS2	chr17_43752468_44752468	KANSL1	yes
chr17:44180442:A:G	rs17576870	17	44180442	G	A	0.00209219	no	ER-neutral	CS2	chr17_43752468_44752468	KANSL1	yes
chr17:44181933:T:C	rs17576954	17	44181933	C	T	0.0031344	no	ER-neutral	CS2	chr17_43752468_44752468	KANSL1	no
chr17:44182181:T:C	rs77924366	17	44182181	C	T	0.00281421	no	ER-neutral	CS2	chr17_43752468_44752468	KANSL1	yes
chr17:44182336:C:A	rs62061816	17	44182336	A	C	0.00209446	no	ER-neutral	CS2	chr17_43752468_44752468	KANSL1	yes
chr17:44182706:A:G	rs62061817	17	44182706	G	A	0.00365321	no	ER-neutral	CS2	chr17_43752468_44752468	KANSL1	yes
chr17:44183317:C:A	rs371996525	17	44183317	A	C	0.00228075	no	ER-neutral	CS2	chr17_43752468_44752468	KANSL1	no
chr17:44183403:A:G	rs111676341	17	44183403	G	A	0.00374625	no	ER-neutral	CS2	chr17_43752468_44752468	KANSL1	yes
chr17:44183616:C:A	rs17576989	17	44183616	A	C	0.00440527	no	ER-neutral	CS2	chr17_43752468_44752468	KANSL1	yes
chr17:44183790:G:A	rs79923708	17	44183790	A	G	0.00209641	no	ER-neutral	CS2	chr17_43752468_44752468	KANSL1	yes
chr17:44184375:A:G	rs79346219	17	44184375	G	A	0.00263863	no	ER-neutral	CS2	chr17_43752468_44752468	KANSL1	no
chr17:44184404:G:A	rs73984689	17	44184404	A	G	0.0020895	no	ER-neutral	CS2	chr17_43752468_44752468	KANSL1	yes
chr17:44184428:T:C	rs111295615	17	44184428	C	T	0.00232531	no	ER-neutral	CS2	chr17_43752468_44752468	KANSL1	yes
chr17:44184808:C:G	rs111905143	17	44184808	G	C	0.00259391	no	ER-neutral	CS2	chr17_43752468_44752468	KANSL1	no
chr17:44184819:CAAAGGT:C	chr17:44184819:CAAAGGT:C	17	44184819	C	CAAAGGT	0.00217416	no	ER-neutral	CS2	chr17_43752468_44752468	KANSL1	no
chr17:44185245:C:A	rs76761511	17	44185245	A	C	0.00289798	no	ER-neutral	CS2	chr17_43752468_44752468	KANSL1	yes
chr17:44186252:G:A	rs17577024	17	44186252	A	G	0.00292207	no	ER-neutral	CS2	chr17_43752468_44752468	KANSL1	no
chr17:44187492:A:G	rs17577094	17	44187492	G	A	0.00288852	no	ER-neutral	CS2	chr17_43752468_44752468	KANSL1	yes
chr17:44189373:C:T	rs17660847	17	44189373	T	C	0.00267349	no	ER-neutral	CS2	chr17_43752468_44752468	KANSL1	yes
chr17:44191159:C:T	rs17660936	17	44191159	T	C	0.00267059	no	ER-neutral	CS2	chr17_43752468_44752468	KANSL1	yes
chr17:44191835:A:G	rs17577313	17	44191835	G	A	0.00282216	no	ER-neutral	CS2	chr17_43752468_44752468	KANSL1	yes
chr17:44192923:A:G	rs17577369	17	44192923	G	A	0.00214713	no	ER-neutral	CS2	chr17_43752468_44752468	KANSL1	no
chr17:44193097:C:A	rs17661027	17	44193097	A	C	0.00313267	no	ER-neutral	CS2	chr17_43752468_44752468	KANSL1	no
chr17:44193908:C:CCAACAA	chr17:44193908:C:CCAACAA	17	44193908	CCAACAA	C	0.00210109	no	ER-neutral	CS2	chr17_43752468_44752468	KANSL1	yes
chr17:44194152:T:A	rs17661045	17	44194152	A	T	0.00288215	no	ER-neutral	CS2	chr17_43752468_44752468	KANSL1	yes
chr17:44194519:T:C	rs62061850	17	44194519	C	T	0.00280687	no	ER-neutral	CS2	chr17_43752468_44752468	KANSL1	yes
chr17:44194621:C:G	rs111880194	17	44194621	G	C	0.00300975	no	ER-neutral	CS2	chr17_43752468_44752468	KANSL1	yes
chr17:44194735:G:T	rs10514901	17	44194735	T	G	0.0027307	no	ER-neutral	CS2	chr17_43752468_44752468	KANSL1	yes
chr17:44195495:G:A	rs727425	17	44195495	A	G	0.00305395	no	ER-neutral	CS2	chr17_43752468_44752468	KANSL1	yes
chr17:44196015:C:G	rs17661141	17	44196015	G	C	0.00417274	no	ER-neutral	CS2	chr17_43752468_44752468	KANSL1	no
chr17:44196153:A:G	rs1468241	17	44196153	G	A	0.00331922	no	ER-neutral	CS2	chr17_43752468_44752468	KANSL1	yes
chr17:44196447:T:A	rs1468240	17	44196447	A	T	0.00269059	no	ER-neutral	CS2	chr17_43752468_44752468	KANSL1	yes
chr17:44197032:T:C	rs111678697	17	44197032	C	T	0.00314007	no	ER-neutral	CS2	chr17_43752468_44752468	KANSL1	yes
chr17:44197603:T:C	rs4383188	17	44197603	C	T	0.00711796	no	ER-neutral	CS2	chr17_43752468_44752468	KANSL1	no
chr17:44197806:T:C	rs1966345	17	44197806	C	T	0.0027383	no	ER-neutral	CS2	chr17_43752468_44752468	KANSL1	yes
chr17:44198080:C:T	rs62061854	17	44198080	T	C	0.00293252	no	ER-neutral	CS2	chr17_43752468_44752468	KANSL1	yes
chr17:44198806:T:C	rs3087534	17	44198806	C	T	0.00218481	no	ER-neutral	CS2	chr17_43752468_44752468	KANSL1	yes
chr17:44199670:G:A	rs62061855	17	44199670	A	G	0.00262111	no	ER-neutral	CS2	chr17_43752468_44752468	KANSL1	yes
chr17:44200015:T:C	rs62061856	17	44200015	C	T	0.00207812	no	ER-neutral	CS2	chr17_43752468_44752468	KANSL1	no
chr17:44200033:T:C	rs62061858	17	44200033	C	T	0.00230491	no	ER-neutral	CS2	chr17_43752468_44752468	KANSL1	no
chr17:44201344:G:C	rs55802590	17	44201344	C	G	0.00302903	no	ER-neutral	CS2	chr17_43752468_44752468	KANSL1	no
chr17:44203131:C:G	rs56273589	17	44203131	G	C	0.00242584	no	ER-neutral	CS2	chr17_43752468_44752468	KANSL1	no
chr17:44203311:C:T	rs62063171	17	44203311	T	C	0.00230175	no	ER-neutral	CS2	chr17_43752468_44752468	KANSL1	no
chr17:44204299:AC:A	rs66883448	17	44204299	A	AC	0.00261154	no	ER-neutral	CS2	chr17_43752468_44752468	KANSL1	no
chr17:44204304:T:G	rs77095128	17	44204304	G	T	0.00285627	no	ER-neutral	CS2	chr17_43752468_44752468	KANSL1	no
chr17:44204739:T:C	rs4581739	17	44204739	C	T	0.00276683	no	ER-neutral	CS2	chr17_43752468_44752468	KANSL1	no
chr17:44204749:A:G	rs113638513	17	44204749	G	A	0.00333931	no	ER-neutral	CS2	chr17_43752468_44752468	KANSL1	no
chr17:44205350:A:ATT	chr17:44205350:A:ATT	17	44205350	ATT	A	0.00210245	no	ER-neutral	CS2	chr17_43752468_44752468	KANSL1	yes
chr17:44205500:A:G	rs17577650	17	44205500	G	A	0.00212721	no	ER-neutral	CS2	chr17_43752468_44752468	KANSL1	yes
chr17:44205690:C:T	rs4471723	17	44205690	T	C	0.0021153	no	ER-neutral	CS2	chr17_43752468_44752468	KANSL1	yes
chr17:44206079:C:T	rs1122380	17	44206079	T	C	0.00294788	no	ER-neutral	CS2	chr17_43752468_44752468	KANSL1	no
chr17:44206482:C:T	rs62063200	17	44206482	T	C	0.00280705	no	ER-neutral	CS2	chr17_43752468_44752468	KANSL1	no
chr17:44206646:C:G	rs10514903	17	44206646	G	C	0.00262121	no	ER-neutral	CS2	chr17_43752468_44752468	KANSL1	no
chr17:44207066:A:G	rs17661348	17	44207066	G	A	0.00277701	no	ER-neutral	CS2	chr17_43752468_44752468	KANSL1	no
chr17:44207778:A:G	rs17661385	17	44207778	G	A	0.0027499	no	ER-neutral	CS2	chr17_43752468_44752468	KANSL1	no
chr17:44207887:C:T	rs10514904	17	44207887	T	C	0.00450308	no	ER-neutral	CS2	chr17_43752468_44752468	KANSL1	no
chr17:44208144:C:G	rs17661428	17	44208144	G	C	0.00279465	no	ER-neutral	CS2	chr17_43752468_44752468	KANSL1	yes
chr17:44208945:C:T	rs62063202	17	44208945	T	C	0.00249843	no	ER-neutral	CS2	chr17_43752468_44752468	KANSL1	no
chr17:44209628:T:C	rs17577954	17	44209628	C	T	0.00240243	no	ER-neutral	CS2	chr17_43752468_44752468	KANSL1	yes
chr17:44209985:T:C	rs56119705	17	44209985	C	T	0.00249772	no	ER-neutral	CS2	chr17_43752468_44752468	KANSL1	no
chr17:44210442:C:T	rs17577975	17	44210442	T	C	0.00281682	no	ER-neutral	CS2	chr17_43752468_44752468	KANSL1	no
chr17:44210988:C:G	rs12150087	17	44210988	G	C	0.00280395	no	ER-neutral	CS2	chr17_43752468_44752468	KANSL1	no
chr17:44213921:A:C	chr17:44213921:A:C	17	44213921	C	A	0.00303889	no	ER-neutral	CS2	chr17_43752468_44752468	KANSL1	no
chr17:44220454:T:G	chr17:44220454:T:G	17	44220454	G	T	0.00254461	no	ER-neutral	CS2	chr17_43752468_44752468	KANSL1	no
chr17:44222460:T:G	chr17:44222460:T:G	17	44222460	G	T	0.00306821	no	ER-neutral	CS2	chr17_43752468_44752468	KANSL1	no
chr17:44228770:A:G	chr17:44228770:A:G	17	44228770	G	A	0.00302304	no	ER-neutral	CS2	chr17_43752468_44752468	KANSL1	no
chr17:44228824:A:G	chr17:44228824:A:G	17	44228824	G	A	0.00252609	no	ER-neutral	CS2	chr17_43752468_44752468	KANSL1	no
chr17:44231117:T:C	chr17:44231117:T:C	17	44231117	C	T	0.00366874	no	ER-neutral	CS2	chr17_43752468_44752468	KANSL1	no
chr17:44233433:G:C	chr17:44233433:G:C	17	44233433	C	G	0.00553706	no	ER-neutral	CS2	chr17_43752468_44752468	KANSL1	no
chr17:44233776:T:C	chr17:44233776:T:C	17	44233776	C	T	0.00283379	no	ER-neutral	CS2	chr17_43752468_44752468	KANSL1	no
chr17:44233811:C:T	chr17:44233811:C:T	17	44233811	T	C	0.00339805	no	ER-neutral	CS2	chr17_43752468_44752468	KANSL1	no
chr17:44238938:T:C	chr17:44238938:T:C	17	44238938	C	T	0.0101395	no	ER-neutral	CS2	chr17_43752468_44752468	KANSL1	no
chr17:44238966:T:C	chr17:44238966:T:C	17	44238966	C	T	0.00941953	no	ER-neutral	CS2	chr17_43752468_44752468	KANSL1	no
chr17:44240107:T:C	chr17:44240107:T:C	17	44240107	C	T	0.00364033	no	ER-neutral	CS2	chr17_43752468_44752468	KANSL1	no
chr17:44246624:C:A	rs2532276	17	44246624	A	C	0.00210049	no	ER-neutral	CS2	chr17_43752468_44752468	KANSL1	no
chr17:44250108:T:C	chr17:44250108:T:C	17	44250108	C	T	0.00511496	no	ER-neutral	CS2	chr17_43752468_44752468	KANSL1	no
chr17:44254413:A:G	chr17:44254413:A:G	17	44254413	G	A	0.00486592	no	ER-neutral	CS2	chr17_43752468_44752468	KANSL1	no
chr17:44258354:G:C	chr17:44258354:G:C	17	44258354	C	G	0.00252913	no	ER-neutral	CS2	chr17_43752468_44752468	KANSL1	no
chr17:44260416:T:C	chr17:44260416:T:C	17	44260416	C	T	0.0025354	no	ER-neutral	CS2	chr17_43752468_44752468	KANSL1	yes
chr17:44261753:T:C	chr17:44261753:T:C	17	44261753	C	T	0.00293533	no	ER-neutral	CS2	chr17_43752468_44752468	KANSL1	no
chr17:44265328:A:G	chr17:44265328:A:G	17	44265328	G	A	0.00245409	no	ER-neutral	CS2	chr17_43752468_44752468	KANSL1	yes
chr17:44266022:A:G	chr17:44266022:A:G	17	44266022	G	A	0.00237678	no	ER-neutral	CS2	chr17_43752468_44752468	KANSL1	yes
chr17:44267904:T:C	chr17:44267904:T:C	17	44267904	C	T	0.0023902	no	ER-neutral	CS2	chr17_43752468_44752468	KANSL1	no
chr17:44277265:A:C	rs2532229	17	44277265	C	A	0.00231455	no	ER-neutral	CS2	chr17_43752468_44752468	KANSL1	no
chr17:44289291:A:C	rs2532416	17	44289291	C	A	0.00244477	no	ER-neutral	CS2	chr17_43752468_44752468	KANSL1	yes
chr17:44297148:G:A	chr17:44297148:G:A	17	44297148	A	G	0.00285466	no	ER-neutral	CS2	chr17_43752468_44752468	KANSL1	no
chr17:77768654:C:A	rs4889891	17	77768654	A	C	0.0990417	no	ER-neutral	CS1	chr17_77281387_78281725	CCDC40	yes
chr17:77771548:T:G	rs8082452	17	77771548	G	T	0.200281	no	ER-neutral	CS1	chr17_77281387_78281725	CCDC40	yes
chr17:77772068:G:A	rs9905914	17	77772068	A	G	0.0670852	no	ER-neutral	CS1	chr17_77281387_78281725	CCDC40	yes
chr17:77773318:T:C	rs1105820	17	77773318	C	T	0.0654005	no	ER-neutral	CS1	chr17_77281387_78281725	CCDC40	no
chr17:77778227:T:C	rs9896202	17	77778227	C	T	0.0693235	no	ER-neutral	CS1	chr17_77281387_78281725	CCDC40	yes
chr17:77781387:T:C	rs745571	17	77781387	C	T	0.109452	no	ER-neutral	CS1	chr17_77281387_78281725	CCDC40	yes
chr17:77781725:A:G	rs745570	17	77781725	G	A	0.127175	no	ER-neutral	CS1	chr17_77281387_78281725	CCDC40	yes
chr17:77784268:T:C	rs2587505	17	77784268	C	T	0.310173	yes	ER-neutral	CS1	chr17_77281387_78281725	CCDC40	yes
chr17:77784494:CGT:C	rs139427260	17	77784494	C	CGT	0.135517	no	ER-neutral	CS1	chr17_77281387_78281725	CCDC40	yes
chr17:77787963:AC:A	rs71161686	17	77787963	A	AC	0.129072	no	ER-neutral	CS1	chr17_77281387_78281725	CCDC40	yes
chr17:77790135:T:C	rs2587507	17	77790135	C	T	0.12548	no	ER-neutral	CS1	chr17_77281387_78281725	CCDC40	yes
chr17:77800533:AT:A	rs5822305	17	77800533	A	AT	0.0618597	no	ER-neutral	CS1	chr17_77281387_78281725	CCDC40	no
chr17:77800743:A:G	rs1696757	17	77800743	G	A	0.0678064	no	ER-neutral	CS1	chr17_77281387_78281725	CCDC40	no
chr17:77802298:GTC:G	rs144509249	17	77802298	G	GTC	0.0971433	no	ER-neutral	CS1	chr17_77281387_78281725	CCDC40	no
chr18:24500616:T:C	rs232320	18	24500616	C	T	0.201556	no	ER-neutral	CS1	chr18_23832476_25075396		no
chr18:24500899:C:A	rs170801	18	24500899	A	C	0.331515	yes	ER-neutral	CS1	chr18_23832476_25075396		no
chr18:24503506:AAGTGTT:A	rs2307561	18	24503506	A	AAGTGTT	0.294151	no	ER-neutral	CS1	chr18_23832476_25075396		no
chr18:24518050:AT:A	rs35369219	18	24518050	A	AT	0.148944	no	ER-neutral	CS1	chr18_23832476_25075396		no
chr18:29946719:C:T	rs116958586	18	29946719	T	C	0.0226036	no	ER-neutral	CS1	chr18_29477689_30477689		no
chr18:29970204:T:A	rs72931888	18	29970204	A	T	0.0819673	no	ER-neutral	CS1	chr18_29477689_30477689		yes
chr18:29976050:C:T	rs150540621	18	29976050	T	C	0.0913061	no	ER-neutral	CS1	chr18_29477689_30477689		yes
chr18:29977097:C:A	rs60577454	18	29977097	A	C	0.0908611	no	ER-neutral	CS1	chr18_29477689_30477689		yes
chr18:29977138:C:G	rs58503085	18	29977138	G	C	0.0909002	no	ER-neutral	CS1	chr18_29477689_30477689		yes
chr18:29977689:T:C	rs117618124	18	29977689	C	T	0.108014	no	ER-neutral	CS1	chr18_29477689_30477689		yes
chr18:29980443:A:T	rs184329528	18	29980443	T	A	0.0911405	no	ER-neutral	CS1	chr18_29477689_30477689		yes
chr18:29981526:G:A	rs72931898	18	29981526	A	G	0.0910973	no	ER-neutral	CS1	chr18_29477689_30477689		yes
chr18:29986488:G:C	rs16963339	18	29986488	C	G	0.112067	yes	ER-neutral	CS1	chr18_29477689_30477689		yes
chr18:29990368:T:C	rs72933507	18	29990368	C	T	0.101554	no	ER-neutral	CS1	chr18_29477689_30477689		yes
chr18:29992418:C:G	rs8085402	18	29992418	G	C	0.0883422	no	ER-neutral	CS1	chr18_29477689_30477689		yes
chr18:30008896:G:GT	chr18:30008896:G:GT	18	30008896	GT	G	0.0512167	no	ER-neutral	CS1	chr18_29477689_30477689		yes
chr18:30012002:C:G	rs72933528	18	30012002	G	C	0.0373451	no	ER-neutral	CS1	chr18_29477689_30477689		yes
chr18:30015464:T:C	rs16959889	18	30015464	C	T	0.0379275	no	ER-neutral	CS1	chr18_29477689_30477689		yes
chr18:30016897:G:C	rs72933534	18	30016897	C	G	0.0366163	no	ER-neutral	CS1	chr18_29477689_30477689		yes
chr18:30021436:C:T	rs16963367	18	30021436	T	C	0.0419255	no	ER-neutral	CS1	chr18_29477689_30477689		yes
chr18:30022358:T:C	rs16963370	18	30022358	C	T	0.0400122	no	ER-neutral	CS1	chr18_29477689_30477689		yes
chr18:30026947:C:T	rs16963374	18	30026947	T	C	0.0400197	no	ER-neutral	CS1	chr18_29477689_30477689		yes
chr18:30031211:T:C	rs7242383	18	30031211	C	T	0.0428296	no	ER-neutral	CS1	chr18_29477689_30477689		yes
chr18:30040417:A:C	rs72935553	18	30040417	C	A	0.0546235	no	ER-neutral	CS1	chr18_29477689_30477689		yes
chr18:42378854:G:T	rs62090589	18	42378854	T	G	0.014285	no	ER-neutral	CS2	chr18_41899590_42899590	SETBP1	no
chr18:42379511:G:A	rs737149	18	42379511	A	G	0.0141631	no	ER-neutral	CS2	chr18_41899590_42899590	SETBP1	no
chr18:42380148:T:C	rs7234581	18	42380148	C	T	0.0132802	no	ER-neutral	CS2	chr18_41899590_42899590	SETBP1	no
chr18:42380818:C:T	rs62090590	18	42380818	T	C	0.0150969	no	ER-neutral	CS2	chr18_41899590_42899590	SETBP1	no
chr18:42381179:G:T	rs12604466	18	42381179	T	G	0.0142619	no	ER-neutral	CS2	chr18_41899590_42899590	SETBP1	no
chr18:42382663:C:T	rs62090592	18	42382663	T	C	0.0170263	no	ER-neutral	CS2	chr18_41899590_42899590	SETBP1	no
chr18:42382733:C:T	rs62090593	18	42382733	T	C	0.0163156	no	ER-neutral	CS2	chr18_41899590_42899590	SETBP1	no
chr18:42383005:G:A	rs62090594	18	42383005	A	G	0.0117414	no	ER-neutral	CS2	chr18_41899590_42899590	SETBP1	no
chr18:42386553:T:C	rs16978179	18	42386553	C	T	0.0173283	no	ER-neutral	CS2	chr18_41899590_42899590	SETBP1	no
chr18:42387945:G:A	rs62090596	18	42387945	A	G	0.0181276	no	ER-neutral	CS2	chr18_41899590_42899590	SETBP1	no
chr18:42393820:A:C	rs9945779	18	42393820	C	A	0.0267227	no	ER-neutral	CS2	chr18_41899590_42899590	SETBP1	no
chr18:42394381:A:T	rs8088688	18	42394381	T	A	0.0276042	no	ER-neutral	CS2	chr18_41899590_42899590	SETBP1	no
chr18:42394952:TATC:T	rs74471868	18	42394952	T	TATC	0.0275574	no	ER-neutral	CS2	chr18_41899590_42899590	SETBP1	no
chr18:42395357:C:T	rs78170524	18	42395357	T	C	0.0275016	no	ER-neutral	CS2	chr18_41899590_42899590	SETBP1	no
chr18:42397767:G:A	rs62090597	18	42397767	A	G	0.0372322	no	ER-neutral	CS2	chr18_41899590_42899590	SETBP1	no
chr18:42398714:ACACT:A	chr18:42398714:ACACT:A	18	42398714	A	ACACT	0.0271886	no	ER-neutral	CS2	chr18_41899590_42899590	SETBP1	no
chr18:42399590:A:G	rs6507583	18	42399590	G	A	0.0281195	no	ER-neutral	CS2	chr18_41899590_42899590	SETBP1	no
chr18:42399693:C:T	rs77537033	18	42399693	T	C	0.026466	no	ER-neutral	CS2	chr18_41899590_42899590	SETBP1	no
chr18:42402859:G:T	rs62090599	18	42402859	T	G	0.032802	no	ER-neutral	CS2	chr18_41899590_42899590	SETBP1	no
chr18:42403107:A:T	rs12607067	18	42403107	T	A	0.0333633	no	ER-neutral	CS2	chr18_41899590_42899590	SETBP1	no
chr18:42403140:T:A	rs7234846	18	42403140	A	T	0.0337457	no	ER-neutral	CS2	chr18_41899590_42899590	SETBP1	no
chr18:42404545:C:G	rs6507584	18	42404545	G	C	0.0228117	no	ER-neutral	CS2	chr18_41899590_42899590	SETBP1	no
chr18:42406078:G:A	rs12604608	18	42406078	A	G	0.0302273	no	ER-neutral	CS2	chr18_41899590_42899590	SETBP1	no
chr18:42407715:A:C	rs62090601	18	42407715	C	A	0.0612091	no	ER-neutral	CS2	chr18_41899590_42899590	SETBP1	no
chr18:42411651:A:G	rs78955132	18	42411651	G	A	0.135243	no	ER-neutral	CS2	chr18_41899590_42899590	SETBP1	no
chr18:42411803:G:C	rs9954058	18	42411803	C	G	0.101941	no	ER-neutral	CS2	chr18_41899590_42899590	SETBP1	no
chr18:42413766:A:T	rs62090602	18	42413766	T	A	0.0794036	no	ER-neutral	CS2	chr18_41899590_42899590	SETBP1	no
chr18:42414965:G:A	rs62090603	18	42414965	A	G	0.0612457	no	ER-neutral	CS2	chr18_41899590_42899590	SETBP1	no
chr18:42415090:A:G	rs6507586	18	42415090	G	A	0.114109	no	ER-neutral	CS2	chr18_41899590_42899590	SETBP1	no
chr18:42416240:G:T	rs62090604	18	42416240	T	G	0.0585808	no	ER-neutral	CS2	chr18_41899590_42899590	SETBP1	no
chr18:42888797:T:C	rs9952980	18	42888797	C	T	0.97476	yes	ER-neutral	CS1	chr18_41899590_42899590	SETBP1	yes
chr19:12957650:C:T	rs117758012	19	12957650	T	C	0.0601074	no	ER-neutral	CS1	chr19_12658277_14454571	IER2, MAST1, CACNA1A, HOOK2, JUNB, PRDX2	yes
chr19:12969291:C:T	rs145060708	19	12969291	T	C	0.0572812	no	ER-neutral	CS1	chr19_12658277_14454571	IER2, MAST1, CACNA1A, HOOK2, JUNB, PRDX2	yes
chr19:13158277:T:C	rs78269692	19	13158277	C	T	0.553656	yes	ER-neutral	CS1	chr19_12658277_14454571	IER2, MAST1, CACNA1A, HOOK2, JUNB, PRDX2	yes
chr19:13206651:C:T	rs77607471	19	13206651	T	C	0.166525	no	ER-neutral	CS1	chr19_12658277_14454571	IER2, MAST1, CACNA1A, HOOK2, JUNB, PRDX2	yes
chr19:13213801:C:T	rs117861106	19	13213801	T	C	0.229022	no	ER-neutral	CS1	chr19_12658277_14454571	IER2, MAST1, CACNA1A, HOOK2, JUNB, PRDX2	yes
chr19:13222513:A:AT	chr19:13222513:A:AT	19	13222513	AT	A	0.0522051	no	ER-neutral	CS1	chr19_12658277_14454571	IER2, MAST1, CACNA1A, HOOK2, JUNB, PRDX2	no
chr19:13229388:C:T	rs115945269	19	13229388	T	C	0.0433126	no	ER-neutral	CS1	chr19_12658277_14454571	IER2, MAST1, CACNA1A, HOOK2, JUNB, PRDX2	no
chr19:13239298:C:T	rs74569397	19	13239298	T	C	0.043844	no	ER-neutral	CS1	chr19_12658277_14454571	IER2, MAST1, CACNA1A, HOOK2, JUNB, PRDX2	no
chr19:13249921:G:T	rs117922601	19	13249921	T	G	0.0475805	no	ER-neutral	CS1	chr19_12658277_14454571	IER2, MAST1, CACNA1A, HOOK2, JUNB, PRDX2	no
chr19:13253003:C:A	rs116712274	19	13253003	A	C	0.0431534	no	ER-neutral	CS1	chr19_12658277_14454571	IER2, MAST1, CACNA1A, HOOK2, JUNB, PRDX2	no
chr19:13253084:T:G	rs138940068	19	13253084	G	T	0.0431627	no	ER-neutral	CS1	chr19_12658277_14454571	IER2, MAST1, CACNA1A, HOOK2, JUNB, PRDX2	no
chr19:13266150:C:T	rs879989	19	13266150	T	C	0.0467363	no	ER-neutral	CS1	chr19_12658277_14454571	IER2, MAST1, CACNA1A, HOOK2, JUNB, PRDX2	no
chr19:13268826:G:T	rs111730030	19	13268826	T	G	0.0510442	no	ER-neutral	CS1	chr19_12658277_14454571	IER2, MAST1, CACNA1A, HOOK2, JUNB, PRDX2	no
chr19:13271384:A:AAAAT	rs113259871	19	13271384	AAAAT	A	0.0488271	no	ER-neutral	CS1	chr19_12658277_14454571	IER2, MAST1, CACNA1A, HOOK2, JUNB, PRDX2	no
chr19:13940959:G:C	rs10403445	19	13940959	C	G	0.0428342	no	ER-neutral	CS2	chr19_12658277_14454571	MRI1, NANOS3, ZSWIM4, CTB-55O6.10, PRKACA, CCDC130	no
chr19:13949751:C:T	rs7248169	19	13949751	T	C	0.0616206	no	ER-neutral	CS2	chr19_12658277_14454571	MRI1, NANOS3, ZSWIM4, CTB-55O6.10, PRKACA, CCDC130	no
chr19:13950206:A:G	rs62122064	19	13950206	G	A	0.0596458	no	ER-neutral	CS2	chr19_12658277_14454571	MRI1, NANOS3, ZSWIM4, CTB-55O6.10, PRKACA, CCDC130	no
chr19:13950221:G:C	rs35421192	19	13950221	C	G	0.0648075	no	ER-neutral	CS2	chr19_12658277_14454571	MRI1, NANOS3, ZSWIM4, CTB-55O6.10, PRKACA, CCDC130	no
chr19:13950253:T:C	rs62122066	19	13950253	C	T	0.056213	no	ER-neutral	CS2	chr19_12658277_14454571	MRI1, NANOS3, ZSWIM4, CTB-55O6.10, PRKACA, CCDC130	no
chr19:13950294:G:A	rs34597097	19	13950294	A	G	0.058598	no	ER-neutral	CS2	chr19_12658277_14454571	MRI1, NANOS3, ZSWIM4, CTB-55O6.10, PRKACA, CCDC130	no
chr19:13951830:G:A	rs1531212	19	13951830	A	G	0.119538	no	ER-neutral	CS2	chr19_12658277_14454571	MRI1, NANOS3, ZSWIM4, CTB-55O6.10, PRKACA, CCDC130	no
chr19:13953120:T:G	rs7250028	19	13953120	G	T	0.10217	no	ER-neutral	CS2	chr19_12658277_14454571	MRI1, NANOS3, ZSWIM4, CTB-55O6.10, PRKACA, CCDC130	no
chr19:13954336:A:C	rs2594713	19	13954336	C	A	0.127145	no	ER-neutral	CS2	chr19_12658277_14454571	MRI1, NANOS3, ZSWIM4, CTB-55O6.10, PRKACA, CCDC130	no
chr19:13954571:G:A	rs2594714	19	13954571	A	G	0.119012	no	ER-neutral	CS2	chr19_12658277_14454571	MRI1, NANOS3, ZSWIM4, CTB-55O6.10, PRKACA, CCDC130	no
chr19:13954633:T:G	rs2607276	19	13954633	G	T	0.119238	no	ER-neutral	CS2	chr19_12658277_14454571	MRI1, NANOS3, ZSWIM4, CTB-55O6.10, PRKACA, CCDC130	no
chr19:13955161:G:A	rs12162265	19	13955161	A	G	0.13832	yes	ER-neutral	CS2	chr19_12658277_14454571	MRI1, NANOS3, ZSWIM4, CTB-55O6.10, PRKACA, CCDC130	no
chr19:13955506:G:A	rs62122067	19	13955506	A	G	0.0936529	no	ER-neutral	CS2	chr19_12658277_14454571	MRI1, NANOS3, ZSWIM4, CTB-55O6.10, PRKACA, CCDC130	no
chr19:13956525:A:G	rs4635447	19	13956525	G	A	0.103027	no	ER-neutral	CS2	chr19_12658277_14454571	MRI1, NANOS3, ZSWIM4, CTB-55O6.10, PRKACA, CCDC130	no
chr19:13956663:T:G	rs4271693	19	13956663	G	T	0.0967601	no	ER-neutral	CS2	chr19_12658277_14454571	MRI1, NANOS3, ZSWIM4, CTB-55O6.10, PRKACA, CCDC130	no
chr19:13956870:A:ATTTGTTTTGTTTTGT	rs138041782	19	13956870	ATTTGTTTTGTTTTGT	A	0.0709451	no	ER-neutral	CS2	chr19_12658277_14454571	MRI1, NANOS3, ZSWIM4, CTB-55O6.10, PRKACA, CCDC130	no
chr19:13958508:A:AC	rs55675854	19	13958508	AC	A	0.0614055	no	ER-neutral	CS2	chr19_12658277_14454571	MRI1, NANOS3, ZSWIM4, CTB-55O6.10, PRKACA, CCDC130	no
chr19:13959052:C:CCCG	rs5827214	19	13959052	CCCG	C	0.0674828	no	ER-neutral	CS2	chr19_12658277_14454571	MRI1, NANOS3, ZSWIM4, CTB-55O6.10, PRKACA, CCDC130	no
chr19:13960011:TC:T	rs33911920	19	13960011	T	TC	0.0511595	no	ER-neutral	CS2	chr19_12658277_14454571	MRI1, NANOS3, ZSWIM4, CTB-55O6.10, PRKACA, CCDC130	no
chr19:13960386:T:C	rs897786	19	13960386	C	T	0.0506441	no	ER-neutral	CS2	chr19_12658277_14454571	MRI1, NANOS3, ZSWIM4, CTB-55O6.10, PRKACA, CCDC130	no
chr19:13960562:T:C	rs7507168	19	13960562	C	T	0.0476654	no	ER-neutral	CS2	chr19_12658277_14454571	MRI1, NANOS3, ZSWIM4, CTB-55O6.10, PRKACA, CCDC130	no
chr19:13960804:G:C	rs10420463	19	13960804	C	G	0.0518718	no	ER-neutral	CS2	chr19_12658277_14454571	MRI1, NANOS3, ZSWIM4, CTB-55O6.10, PRKACA, CCDC130	no
chr19:13960846:G:A	rs10420492	19	13960846	A	G	0.0519265	no	ER-neutral	CS2	chr19_12658277_14454571	MRI1, NANOS3, ZSWIM4, CTB-55O6.10, PRKACA, CCDC130	no
chr19:13961126:G:T	rs59136837	19	13961126	T	G	0.0633687	no	ER-neutral	CS2	chr19_12658277_14454571	MRI1, NANOS3, ZSWIM4, CTB-55O6.10, PRKACA, CCDC130	no
chr19:18533642:T:C	rs7258465	19	18533642	C	T	0.0366017	no	ER-neutral	CS1	chr19_18050434_19071141	CRLF1, UBA52, ELL, FKBP8, KXD1	yes
chr19:18538742:A:C	rs10405636	19	18538742	C	A	0.0246506	no	ER-neutral	CS1	chr19_18050434_19071141	CRLF1, UBA52, ELL, FKBP8, KXD1	yes
chr19:18539744:C:T	rs34746918	19	18539744	T	C	0.0245549	no	ER-neutral	CS1	chr19_18050434_19071141	CRLF1, UBA52, ELL, FKBP8, KXD1	yes
chr19:18540988:T:C	rs11673604	19	18540988	C	T	0.0175359	no	ER-neutral	CS1	chr19_18050434_19071141	CRLF1, UBA52, ELL, FKBP8, KXD1	yes
chr19:18542000:GGTCCTGGTGACCACTGGTGCCTGA:G	rs146733624	19	18542000	G	GGTCCTGGTGACCACTGGTGCCTGA	0.0243826	no	ER-neutral	CS1	chr19_18050434_19071141	CRLF1, UBA52, ELL, FKBP8, KXD1	yes
chr19:18542701:C:T	rs10408290	19	18542701	T	C	0.0210445	no	ER-neutral	CS1	chr19_18050434_19071141	CRLF1, UBA52, ELL, FKBP8, KXD1	yes
chr19:18543054:C:T	rs10409003	19	18543054	T	C	0.0217928	no	ER-neutral	CS1	chr19_18050434_19071141	CRLF1, UBA52, ELL, FKBP8, KXD1	yes
chr19:18543270:G:T	rs3810429	19	18543270	T	G	0.0170351	no	ER-neutral	CS1	chr19_18050434_19071141	CRLF1, UBA52, ELL, FKBP8, KXD1	yes
chr19:18545341:A:C	rs10442	19	18545341	C	A	0.0335381	no	ER-neutral	CS1	chr19_18050434_19071141	CRLF1, UBA52, ELL, FKBP8, KXD1	yes
chr19:18545540:A:G	rs2385088	19	18545540	G	A	0.0215089	no	ER-neutral	CS1	chr19_18050434_19071141	CRLF1, UBA52, ELL, FKBP8, KXD1	yes
chr19:18546678:T:C	rs2303697	19	18546678	C	T	0.0156773	no	ER-neutral	CS1	chr19_18050434_19071141	CRLF1, UBA52, ELL, FKBP8, KXD1	yes
chr19:18547305:T:A	rs4595905	19	18547305	A	T	0.0186225	no	ER-neutral	CS1	chr19_18050434_19071141	CRLF1, UBA52, ELL, FKBP8, KXD1	yes
chr19:18548249:A:C	rs10413237	19	18548249	C	A	0.0164637	no	ER-neutral	CS1	chr19_18050434_19071141	CRLF1, UBA52, ELL, FKBP8, KXD1	no
chr19:18550276:C:A	rs10427083	19	18550276	A	C	0.0218859	no	ER-neutral	CS1	chr19_18050434_19071141	CRLF1, UBA52, ELL, FKBP8, KXD1	yes
chr19:18552208:C:T	rs28572537	19	18552208	T	C	0.0284507	no	ER-neutral	CS1	chr19_18050434_19071141	CRLF1, UBA52, ELL, FKBP8, KXD1	yes
chr19:18554972:A:G	rs1043327	19	18554972	G	A	0.0847376	no	ER-neutral	CS1	chr19_18050434_19071141	CRLF1, UBA52, ELL, FKBP8, KXD1	yes
chr19:18556749:T:C	rs34053595	19	18556749	C	T	0.0143852	no	ER-neutral	CS1	chr19_18050434_19071141	CRLF1, UBA52, ELL, FKBP8, KXD1	yes
chr19:18558876:A:G	rs8111708	19	18558876	G	A	0.0298517	no	ER-neutral	CS1	chr19_18050434_19071141	CRLF1, UBA52, ELL, FKBP8, KXD1	yes
chr19:18559410:G:A	rs34171762	19	18559410	A	G	0.0181146	no	ER-neutral	CS1	chr19_18050434_19071141	CRLF1, UBA52, ELL, FKBP8, KXD1	yes
chr19:18559657:G:C	rs34010330	19	18559657	C	G	0.023651	no	ER-neutral	CS1	chr19_18050434_19071141	CRLF1, UBA52, ELL, FKBP8, KXD1	yes
chr19:18562624:C:T	rs2303695	19	18562624	T	C	0.0408303	no	ER-neutral	CS1	chr19_18050434_19071141	CRLF1, UBA52, ELL, FKBP8, KXD1	yes
chr19:18563880:G:A	rs10405479	19	18563880	A	G	0.0363181	no	ER-neutral	CS1	chr19_18050434_19071141	CRLF1, UBA52, ELL, FKBP8, KXD1	yes
chr19:18564705:A:G	rs8107367	19	18564705	G	A	0.0393769	no	ER-neutral	CS1	chr19_18050434_19071141	CRLF1, UBA52, ELL, FKBP8, KXD1	yes
chr19:18565039:A:G	rs8107743	19	18565039	G	A	0.0192326	no	ER-neutral	CS1	chr19_18050434_19071141	CRLF1, UBA52, ELL, FKBP8, KXD1	yes
chr19:18565951:CA:C	rs34585634	19	18565951	C	CA	0.017205	no	ER-neutral	CS1	chr19_18050434_19071141	CRLF1, UBA52, ELL, FKBP8, KXD1	no
chr19:18566395:T:C	rs8103660	19	18566395	C	T	0.0191457	no	ER-neutral	CS1	chr19_18050434_19071141	CRLF1, UBA52, ELL, FKBP8, KXD1	yes
chr19:18566804:T:G	rs1806980	19	18566804	G	T	0.0182196	no	ER-neutral	CS1	chr19_18050434_19071141	CRLF1, UBA52, ELL, FKBP8, KXD1	yes
chr19:18567555:C:A	rs2007981	19	18567555	A	C	0.0416902	no	ER-neutral	CS1	chr19_18050434_19071141	CRLF1, UBA52, ELL, FKBP8, KXD1	yes
chr19:18569492:C:T	rs10164323	19	18569492	T	C	0.0212018	no	ER-neutral	CS1	chr19_18050434_19071141	CRLF1, UBA52, ELL, FKBP8, KXD1	yes
chr19:18569833:G:A	rs10164319	19	18569833	A	G	0.0269649	no	ER-neutral	CS1	chr19_18050434_19071141	CRLF1, UBA52, ELL, FKBP8, KXD1	yes
chr19:18570035:G:A	rs1560118	19	18570035	A	G	0.0190108	no	ER-neutral	CS1	chr19_18050434_19071141	CRLF1, UBA52, ELL, FKBP8, KXD1	yes
chr19:18571141:A:G	rs4808801	19	18571141	G	A	0.0293972	no	ER-neutral	CS1	chr19_18050434_19071141	CRLF1, UBA52, ELL, FKBP8, KXD1	yes
chr19:18572834:C:T	rs8103622	19	18572834	T	C	0.0326371	no	ER-neutral	CS1	chr19_18050434_19071141	CRLF1, UBA52, ELL, FKBP8, KXD1	yes
chr19:18573028:GTGTA:G	rs10542630	19	18573028	G	GTGTA	0.0197871	no	ER-neutral	CS1	chr19_18050434_19071141	CRLF1, UBA52, ELL, FKBP8, KXD1	yes
chr19:18573675:A:G	rs1560119	19	18573675	G	A	0.0158294	no	ER-neutral	CS1	chr19_18050434_19071141	CRLF1, UBA52, ELL, FKBP8, KXD1	yes
chr19:18575300:TACA:T	rs34753193	19	18575300	T	TACA	0.0420243	no	ER-neutral	CS1	chr19_18050434_19071141	CRLF1, UBA52, ELL, FKBP8, KXD1	yes
chr19:18576484:T:C	rs2278238	19	18576484	C	T	0.0120308	no	ER-neutral	CS1	chr19_18050434_19071141	CRLF1, UBA52, ELL, FKBP8, KXD1	yes
chr19:18578654:T:C	rs10419404	19	18578654	C	T	0.0174175	no	ER-neutral	CS1	chr19_18050434_19071141	CRLF1, UBA52, ELL, FKBP8, KXD1	yes
chr19:18586519:T:A	rs10425982	19	18586519	A	T	0.0144823	no	ER-neutral	CS1	chr19_18050434_19071141	CRLF1, UBA52, ELL, FKBP8, KXD1	yes
chr19:18586791:C:T	rs7256534	19	18586791	T	C	0.0144795	no	ER-neutral	CS1	chr19_18050434_19071141	CRLF1, UBA52, ELL, FKBP8, KXD1	no
chr19:18589088:T:C	rs8100767	19	18589088	C	T	0.0184345	no	ER-neutral	CS1	chr19_18050434_19071141	CRLF1, UBA52, ELL, FKBP8, KXD1	yes
chr19:18590223:C:G	rs10409483	19	18590223	G	C	0.0175974	no	ER-neutral	CS1	chr19_18050434_19071141	CRLF1, UBA52, ELL, FKBP8, KXD1	yes
chr19:18590251:C:G	rs10409505	19	18590251	G	C	0.0868118	yes	ER-neutral	CS1	chr19_18050434_19071141	CRLF1, UBA52, ELL, FKBP8, KXD1	yes
chr19:18591745:G:A	rs7254249	19	18591745	A	G	0.0151663	no	ER-neutral	CS1	chr19_18050434_19071141	CRLF1, UBA52, ELL, FKBP8, KXD1	yes
chr19:18593553:T:C	rs8105994	19	18593553	C	T	0.0521621	no	ER-neutral	CS1	chr19_18050434_19071141	CRLF1, UBA52, ELL, FKBP8, KXD1	yes
chr19:18604085:C:G	rs7253990	19	18604085	G	C	0.0141615	no	ER-neutral	CS1	chr19_18050434_19071141	CRLF1, UBA52, ELL, FKBP8, KXD1	no
chr19:18604942:T:C	rs10403249	19	18604942	C	T	0.0118358	no	ER-neutral	CS1	chr19_18050434_19071141	CRLF1, UBA52, ELL, FKBP8, KXD1	yes
chr19:18624333:A:G	rs271628	19	18624333	G	A	0.0132119	no	ER-neutral	CS1	chr19_18050434_19071141	CRLF1, UBA52, ELL, FKBP8, KXD1	yes
chr19:18629277:A:G	rs271622	19	18629277	G	A	0.0115125	no	ER-neutral	CS1	chr19_18050434_19071141	CRLF1, UBA52, ELL, FKBP8, KXD1	yes
chr19:18629830:T:C	rs76195	19	18629830	C	T	0.0172973	no	ER-neutral	CS1	chr19_18050434_19071141	CRLF1, UBA52, ELL, FKBP8, KXD1	yes
chr19:18630580:T:G	rs76194	19	18630580	G	T	0.0128652	no	ER-neutral	CS1	chr19_18050434_19071141	CRLF1, UBA52, ELL, FKBP8, KXD1	yes
chr19:18631332:C:A	rs271621	19	18631332	A	C	0.0140072	no	ER-neutral	CS1	chr19_18050434_19071141	CRLF1, UBA52, ELL, FKBP8, KXD1	yes
chr19:19373689:A:G	rs2074296	19	19373689	G	A	0.00811503	no	ER-neutral	CS1	chr19_19048246_20048246	GATAD2A, MAU2, MEF2B, MEF2BNB, NDUFA13, RFXANK, SUGP1, ATP13A1, LPAR2, PBX4	yes
chr19:19375883:T:C	rs10426780	19	19375883	C	T	0.00857688	no	ER-neutral	CS1	chr19_19048246_20048246	GATAD2A, MAU2, MEF2B, MEF2BNB, NDUFA13, RFXANK, SUGP1, ATP13A1, LPAR2, PBX4	yes
chr19:19377716:C:G	rs2074298	19	19377716	G	C	0.00944411	no	ER-neutral	CS1	chr19_19048246_20048246	GATAD2A, MAU2, MEF2B, MEF2BNB, NDUFA13, RFXANK, SUGP1, ATP13A1, LPAR2, PBX4	yes
chr19:19380646:T:C	rs2074299	19	19380646	C	T	0.00867986	no	ER-neutral	CS1	chr19_19048246_20048246	GATAD2A, MAU2, MEF2B, MEF2BNB, NDUFA13, RFXANK, SUGP1, ATP13A1, LPAR2, PBX4	yes
chr19:19381755:C:T	rs2074303	19	19381755	T	C	0.00877573	no	ER-neutral	CS1	chr19_19048246_20048246	GATAD2A, MAU2, MEF2B, MEF2BNB, NDUFA13, RFXANK, SUGP1, ATP13A1, LPAR2, PBX4	yes
chr19:19382307:C:CTCTT	rs10623726	19	19382307	CTCTT	C	0.00865064	no	ER-neutral	CS1	chr19_19048246_20048246	GATAD2A, MAU2, MEF2B, MEF2BNB, NDUFA13, RFXANK, SUGP1, ATP13A1, LPAR2, PBX4	yes
chr19:19383755:G:A	rs10419245	19	19383755	A	G	0.00980771	no	ER-neutral	CS1	chr19_19048246_20048246	GATAD2A, MAU2, MEF2B, MEF2BNB, NDUFA13, RFXANK, SUGP1, ATP13A1, LPAR2, PBX4	yes
chr19:19385411:T:C	rs735273	19	19385411	C	T	0.00863263	no	ER-neutral	CS1	chr19_19048246_20048246	GATAD2A, MAU2, MEF2B, MEF2BNB, NDUFA13, RFXANK, SUGP1, ATP13A1, LPAR2, PBX4	yes
chr19:19386015:A:G	rs8103496	19	19386015	G	A	0.00855597	no	ER-neutral	CS1	chr19_19048246_20048246	GATAD2A, MAU2, MEF2B, MEF2BNB, NDUFA13, RFXANK, SUGP1, ATP13A1, LPAR2, PBX4	yes
chr19:19386339:A:G	rs11882123	19	19386339	G	A	0.00820198	no	ER-neutral	CS1	chr19_19048246_20048246	GATAD2A, MAU2, MEF2B, MEF2BNB, NDUFA13, RFXANK, SUGP1, ATP13A1, LPAR2, PBX4	yes
chr19:19387149:T:C	rs2017964	19	19387149	C	T	0.0081925	no	ER-neutral	CS1	chr19_19048246_20048246	GATAD2A, MAU2, MEF2B, MEF2BNB, NDUFA13, RFXANK, SUGP1, ATP13A1, LPAR2, PBX4	yes
chr19:19388060:C:T	rs4808191	19	19388060	T	C	0.01172	no	ER-neutral	CS1	chr19_19048246_20048246	GATAD2A, MAU2, MEF2B, MEF2BNB, NDUFA13, RFXANK, SUGP1, ATP13A1, LPAR2, PBX4	yes
chr19:19390497:G:A	rs8101938	19	19390497	A	G	0.00826294	no	ER-neutral	CS1	chr19_19048246_20048246	GATAD2A, MAU2, MEF2B, MEF2BNB, NDUFA13, RFXANK, SUGP1, ATP13A1, LPAR2, PBX4	yes
chr19:19390749:G:A	rs2301784	19	19390749	A	G	0.00826183	no	ER-neutral	CS1	chr19_19048246_20048246	GATAD2A, MAU2, MEF2B, MEF2BNB, NDUFA13, RFXANK, SUGP1, ATP13A1, LPAR2, PBX4	yes
chr19:19391402:C:T	rs6511026	19	19391402	T	C	0.00823002	no	ER-neutral	CS1	chr19_19048246_20048246	GATAD2A, MAU2, MEF2B, MEF2BNB, NDUFA13, RFXANK, SUGP1, ATP13A1, LPAR2, PBX4	yes
chr19:19392401:T:C	rs2269873	19	19392401	C	T	0.00820694	no	ER-neutral	CS1	chr19_19048246_20048246	GATAD2A, MAU2, MEF2B, MEF2BNB, NDUFA13, RFXANK, SUGP1, ATP13A1, LPAR2, PBX4	yes
chr19:19394249:GTT:G	rs148030853	19	19394249	G	GTT	0.00819483	no	ER-neutral	CS1	chr19_19048246_20048246	GATAD2A, MAU2, MEF2B, MEF2BNB, NDUFA13, RFXANK, SUGP1, ATP13A1, LPAR2, PBX4	yes
chr19:19394396:C:T	rs10407952	19	19394396	T	C	0.00809922	no	ER-neutral	CS1	chr19_19048246_20048246	GATAD2A, MAU2, MEF2B, MEF2BNB, NDUFA13, RFXANK, SUGP1, ATP13A1, LPAR2, PBX4	yes
chr19:19395967:T:C	rs6511028	19	19395967	C	T	0.00809544	no	ER-neutral	CS1	chr19_19048246_20048246	GATAD2A, MAU2, MEF2B, MEF2BNB, NDUFA13, RFXANK, SUGP1, ATP13A1, LPAR2, PBX4	yes
chr19:19397479:A:C	rs7254748	19	19397479	C	A	0.00805461	no	ER-neutral	CS1	chr19_19048246_20048246	GATAD2A, MAU2, MEF2B, MEF2BNB, NDUFA13, RFXANK, SUGP1, ATP13A1, LPAR2, PBX4	yes
chr19:19398005:A:G	rs4808937	19	19398005	G	A	0.00805411	no	ER-neutral	CS1	chr19_19048246_20048246	GATAD2A, MAU2, MEF2B, MEF2BNB, NDUFA13, RFXANK, SUGP1, ATP13A1, LPAR2, PBX4	yes
chr19:19401218:G:A	rs4808938	19	19401218	A	G	0.00804384	no	ER-neutral	CS1	chr19_19048246_20048246	GATAD2A, MAU2, MEF2B, MEF2BNB, NDUFA13, RFXANK, SUGP1, ATP13A1, LPAR2, PBX4	yes
chr19:19403410:A:G	rs10409234	19	19403410	G	A	0.00804343	no	ER-neutral	CS1	chr19_19048246_20048246	GATAD2A, MAU2, MEF2B, MEF2BNB, NDUFA13, RFXANK, SUGP1, ATP13A1, LPAR2, PBX4	yes
chr19:19404786:C:G	rs7254927	19	19404786	G	C	0.00803931	no	ER-neutral	CS1	chr19_19048246_20048246	GATAD2A, MAU2, MEF2B, MEF2BNB, NDUFA13, RFXANK, SUGP1, ATP13A1, LPAR2, PBX4	yes
chr19:19405405:T:C	rs2023882	19	19405405	C	T	0.00796549	no	ER-neutral	CS1	chr19_19048246_20048246	GATAD2A, MAU2, MEF2B, MEF2BNB, NDUFA13, RFXANK, SUGP1, ATP13A1, LPAR2, PBX4	yes
chr19:19410622:T:C	rs4808193	19	19410622	C	T	0.00778454	no	ER-neutral	CS1	chr19_19048246_20048246	GATAD2A, MAU2, MEF2B, MEF2BNB, NDUFA13, RFXANK, SUGP1, ATP13A1, LPAR2, PBX4	yes
chr19:19413381:A:G	rs2315022	19	19413381	G	A	0.00786044	no	ER-neutral	CS1	chr19_19048246_20048246	GATAD2A, MAU2, MEF2B, MEF2BNB, NDUFA13, RFXANK, SUGP1, ATP13A1, LPAR2, PBX4	yes
chr19:19413947:A:G	rs2301786	19	19413947	G	A	0.00792727	no	ER-neutral	CS1	chr19_19048246_20048246	GATAD2A, MAU2, MEF2B, MEF2BNB, NDUFA13, RFXANK, SUGP1, ATP13A1, LPAR2, PBX4	yes
chr19:19416045:T:C	rs1010207	19	19416045	C	T	0.00780493	no	ER-neutral	CS1	chr19_19048246_20048246	GATAD2A, MAU2, MEF2B, MEF2BNB, NDUFA13, RFXANK, SUGP1, ATP13A1, LPAR2, PBX4	yes
chr19:19424953:AAAAT:A	rs144766781	19	19424953	A	AAAAT	0.00815092	no	ER-neutral	CS1	chr19_19048246_20048246	GATAD2A, MAU2, MEF2B, MEF2BNB, NDUFA13, RFXANK, SUGP1, ATP13A1, LPAR2, PBX4	yes
chr19:19426609:C:T	rs2315025	19	19426609	T	C	0.00779509	no	ER-neutral	CS1	chr19_19048246_20048246	GATAD2A, MAU2, MEF2B, MEF2BNB, NDUFA13, RFXANK, SUGP1, ATP13A1, LPAR2, PBX4	yes
chr19:19431963:G:T	rs12460764	19	19431963	T	G	0.00776891	no	ER-neutral	CS1	chr19_19048246_20048246	GATAD2A, MAU2, MEF2B, MEF2BNB, NDUFA13, RFXANK, SUGP1, ATP13A1, LPAR2, PBX4	yes
chr19:19433105:C:T	rs7246748	19	19433105	T	C	0.00785646	no	ER-neutral	CS1	chr19_19048246_20048246	GATAD2A, MAU2, MEF2B, MEF2BNB, NDUFA13, RFXANK, SUGP1, ATP13A1, LPAR2, PBX4	yes
chr19:19434350:C:T	rs7254230	19	19434350	T	C	0.00792808	no	ER-neutral	CS1	chr19_19048246_20048246	GATAD2A, MAU2, MEF2B, MEF2BNB, NDUFA13, RFXANK, SUGP1, ATP13A1, LPAR2, PBX4	yes
chr19:19436854:G:A	rs62135552	19	19436854	A	G	0.00803032	no	ER-neutral	CS1	chr19_19048246_20048246	GATAD2A, MAU2, MEF2B, MEF2BNB, NDUFA13, RFXANK, SUGP1, ATP13A1, LPAR2, PBX4	yes
chr19:19439631:A:T	rs7247309	19	19439631	T	A	0.00789783	no	ER-neutral	CS1	chr19_19048246_20048246	GATAD2A, MAU2, MEF2B, MEF2BNB, NDUFA13, RFXANK, SUGP1, ATP13A1, LPAR2, PBX4	no
chr19:19440428:A:G	rs1009136	19	19440428	G	A	0.00820862	no	ER-neutral	CS1	chr19_19048246_20048246	GATAD2A, MAU2, MEF2B, MEF2BNB, NDUFA13, RFXANK, SUGP1, ATP13A1, LPAR2, PBX4	yes
chr19:19442434:G:A	rs12985655	19	19442434	A	G	0.00828951	no	ER-neutral	CS1	chr19_19048246_20048246	GATAD2A, MAU2, MEF2B, MEF2BNB, NDUFA13, RFXANK, SUGP1, ATP13A1, LPAR2, PBX4	yes
chr19:19443406:C:CAAG	rs10640109	19	19443406	CAAG	C	0.00879012	no	ER-neutral	CS1	chr19_19048246_20048246	GATAD2A, MAU2, MEF2B, MEF2BNB, NDUFA13, RFXANK, SUGP1, ATP13A1, LPAR2, PBX4	yes
chr19:19443466:C:T	rs8103197	19	19443466	T	C	0.00819281	no	ER-neutral	CS1	chr19_19048246_20048246	GATAD2A, MAU2, MEF2B, MEF2BNB, NDUFA13, RFXANK, SUGP1, ATP13A1, LPAR2, PBX4	yes
chr19:19446936:G:A	rs769267	19	19446936	A	G	0.00968388	no	ER-neutral	CS1	chr19_19048246_20048246	GATAD2A, MAU2, MEF2B, MEF2BNB, NDUFA13, RFXANK, SUGP1, ATP13A1, LPAR2, PBX4	yes
chr19:19449603:G:A	rs2074089	19	19449603	A	G	0.00846918	no	ER-neutral	CS1	chr19_19048246_20048246	GATAD2A, MAU2, MEF2B, MEF2BNB, NDUFA13, RFXANK, SUGP1, ATP13A1, LPAR2, PBX4	yes
chr19:19449686:G:T	rs2074090	19	19449686	T	G	0.00842028	no	ER-neutral	CS1	chr19_19048246_20048246	GATAD2A, MAU2, MEF2B, MEF2BNB, NDUFA13, RFXANK, SUGP1, ATP13A1, LPAR2, PBX4	yes
chr19:19450080:A:G	rs2074091	19	19450080	G	A	0.00874738	no	ER-neutral	CS1	chr19_19048246_20048246	GATAD2A, MAU2, MEF2B, MEF2BNB, NDUFA13, RFXANK, SUGP1, ATP13A1, LPAR2, PBX4	yes
chr19:19450993:T:A	rs8111511	19	19450993	A	T	0.00878026	no	ER-neutral	CS1	chr19_19048246_20048246	GATAD2A, MAU2, MEF2B, MEF2BNB, NDUFA13, RFXANK, SUGP1, ATP13A1, LPAR2, PBX4	yes
chr19:19453521:T:G	rs2965191	19	19453521	G	T	0.00826199	no	ER-neutral	CS1	chr19_19048246_20048246	GATAD2A, MAU2, MEF2B, MEF2BNB, NDUFA13, RFXANK, SUGP1, ATP13A1, LPAR2, PBX4	yes
chr19:19453560:C:A	rs2301669	19	19453560	A	C	0.00842489	no	ER-neutral	CS1	chr19_19048246_20048246	GATAD2A, MAU2, MEF2B, MEF2BNB, NDUFA13, RFXANK, SUGP1, ATP13A1, LPAR2, PBX4	yes
chr19:19461437:T:C	rs12459854	19	19461437	C	T	0.00802276	no	ER-neutral	CS1	chr19_19048246_20048246	GATAD2A, MAU2, MEF2B, MEF2BNB, NDUFA13, RFXANK, SUGP1, ATP13A1, LPAR2, PBX4	yes
chr19:19461708:CA:C	rs201378778	19	19461708	C	CA	0.00853468	no	ER-neutral	CS1	chr19_19048246_20048246	GATAD2A, MAU2, MEF2B, MEF2BNB, NDUFA13, RFXANK, SUGP1, ATP13A1, LPAR2, PBX4	yes
chr19:19468710:C:G	rs13964	19	19468710	G	C	0.00806485	no	ER-neutral	CS1	chr19_19048246_20048246	GATAD2A, MAU2, MEF2B, MEF2BNB, NDUFA13, RFXANK, SUGP1, ATP13A1, LPAR2, PBX4	yes
chr19:19468734:G:A	rs15622	19	19468734	A	G	0.00807484	no	ER-neutral	CS1	chr19_19048246_20048246	GATAD2A, MAU2, MEF2B, MEF2BNB, NDUFA13, RFXANK, SUGP1, ATP13A1, LPAR2, PBX4	yes
chr19:19470910:C:T	rs2965197	19	19470910	T	C	0.00815168	no	ER-neutral	CS1	chr19_19048246_20048246	GATAD2A, MAU2, MEF2B, MEF2BNB, NDUFA13, RFXANK, SUGP1, ATP13A1, LPAR2, PBX4	yes
chr19:19471446:G:A	rs6511030	19	19471446	A	G	0.00813333	no	ER-neutral	CS1	chr19_19048246_20048246	GATAD2A, MAU2, MEF2B, MEF2BNB, NDUFA13, RFXANK, SUGP1, ATP13A1, LPAR2, PBX4	yes
chr19:19471683:C:T	rs6511032	19	19471683	T	C	0.00924267	no	ER-neutral	CS1	chr19_19048246_20048246	GATAD2A, MAU2, MEF2B, MEF2BNB, NDUFA13, RFXANK, SUGP1, ATP13A1, LPAR2, PBX4	yes
chr19:19471805:G:A	rs2905423	19	19471805	A	G	0.00924366	no	ER-neutral	CS1	chr19_19048246_20048246	GATAD2A, MAU2, MEF2B, MEF2BNB, NDUFA13, RFXANK, SUGP1, ATP13A1, LPAR2, PBX4	yes
chr19:19473030:A:G	rs2965198	19	19473030	G	A	0.0151541	no	ER-neutral	CS1	chr19_19048246_20048246	GATAD2A, MAU2, MEF2B, MEF2BNB, NDUFA13, RFXANK, SUGP1, ATP13A1, LPAR2, PBX4	yes
chr19:19473445:T:C	rs2905424	19	19473445	C	T	0.0161117	no	ER-neutral	CS1	chr19_19048246_20048246	GATAD2A, MAU2, MEF2B, MEF2BNB, NDUFA13, RFXANK, SUGP1, ATP13A1, LPAR2, PBX4	yes
chr19:19475088:G:A	rs2965199	19	19475088	A	G	0.0186915	no	ER-neutral	CS1	chr19_19048246_20048246	GATAD2A, MAU2, MEF2B, MEF2BNB, NDUFA13, RFXANK, SUGP1, ATP13A1, LPAR2, PBX4	yes
chr19:19475717:G:C	rs2905425	19	19475717	C	G	0.0172331	no	ER-neutral	CS1	chr19_19048246_20048246	GATAD2A, MAU2, MEF2B, MEF2BNB, NDUFA13, RFXANK, SUGP1, ATP13A1, LPAR2, PBX4	yes
chr19:19476365:G:A	rs2965200	19	19476365	A	G	0.0123088	no	ER-neutral	CS1	chr19_19048246_20048246	GATAD2A, MAU2, MEF2B, MEF2BNB, NDUFA13, RFXANK, SUGP1, ATP13A1, LPAR2, PBX4	yes
chr19:19476984:A:G	rs8101499	19	19476984	G	A	0.0139291	no	ER-neutral	CS1	chr19_19048246_20048246	GATAD2A, MAU2, MEF2B, MEF2BNB, NDUFA13, RFXANK, SUGP1, ATP13A1, LPAR2, PBX4	yes
chr19:19478022:G:T	rs2905426	19	19478022	T	G	0.0171882	no	ER-neutral	CS1	chr19_19048246_20048246	GATAD2A, MAU2, MEF2B, MEF2BNB, NDUFA13, RFXANK, SUGP1, ATP13A1, LPAR2, PBX4	yes
chr19:19478023:G:T	rs2905427	19	19478023	T	G	0.0172698	no	ER-neutral	CS1	chr19_19048246_20048246	GATAD2A, MAU2, MEF2B, MEF2BNB, NDUFA13, RFXANK, SUGP1, ATP13A1, LPAR2, PBX4	yes
chr19:19478395:T:C	rs2074088	19	19478395	C	T	0.0122829	no	ER-neutral	CS1	chr19_19048246_20048246	GATAD2A, MAU2, MEF2B, MEF2BNB, NDUFA13, RFXANK, SUGP1, ATP13A1, LPAR2, PBX4	yes
chr19:19479936:C:A	rs2315279	19	19479936	A	C	0.0125011	no	ER-neutral	CS1	chr19_19048246_20048246	GATAD2A, MAU2, MEF2B, MEF2BNB, NDUFA13, RFXANK, SUGP1, ATP13A1, LPAR2, PBX4	yes
chr19:19480099:G:A	rs2315281	19	19480099	A	G	0.0125371	no	ER-neutral	CS1	chr19_19048246_20048246	GATAD2A, MAU2, MEF2B, MEF2BNB, NDUFA13, RFXANK, SUGP1, ATP13A1, LPAR2, PBX4	yes
chr19:19480521:G:C	rs2872878	19	19480521	C	G	0.0119812	no	ER-neutral	CS1	chr19_19048246_20048246	GATAD2A, MAU2, MEF2B, MEF2BNB, NDUFA13, RFXANK, SUGP1, ATP13A1, LPAR2, PBX4	yes
chr19:19480575:T:C	rs2315283	19	19480575	C	T	0.0125369	no	ER-neutral	CS1	chr19_19048246_20048246	GATAD2A, MAU2, MEF2B, MEF2BNB, NDUFA13, RFXANK, SUGP1, ATP13A1, LPAR2, PBX4	yes
chr19:19481379:G:T	rs34538000	19	19481379	T	G	0.0125924	no	ER-neutral	CS1	chr19_19048246_20048246	GATAD2A, MAU2, MEF2B, MEF2BNB, NDUFA13, RFXANK, SUGP1, ATP13A1, LPAR2, PBX4	yes
chr19:19481606:G:A	rs2965175	19	19481606	A	G	0.0126069	no	ER-neutral	CS1	chr19_19048246_20048246	GATAD2A, MAU2, MEF2B, MEF2BNB, NDUFA13, RFXANK, SUGP1, ATP13A1, LPAR2, PBX4	yes
chr19:19482608:C:T	rs2905430	19	19482608	T	C	0.0130597	no	ER-neutral	CS1	chr19_19048246_20048246	GATAD2A, MAU2, MEF2B, MEF2BNB, NDUFA13, RFXANK, SUGP1, ATP13A1, LPAR2, PBX4	yes
chr19:19482882:G:A	rs2905431	19	19482882	A	G	0.0130933	no	ER-neutral	CS1	chr19_19048246_20048246	GATAD2A, MAU2, MEF2B, MEF2BNB, NDUFA13, RFXANK, SUGP1, ATP13A1, LPAR2, PBX4	yes
chr19:19484295:G:A	rs2905432	19	19484295	A	G	0.0185899	no	ER-neutral	CS1	chr19_19048246_20048246	GATAD2A, MAU2, MEF2B, MEF2BNB, NDUFA13, RFXANK, SUGP1, ATP13A1, LPAR2, PBX4	yes
chr19:19487102:C:T	rs35418933	19	19487102	T	C	0.0139586	no	ER-neutral	CS1	chr19_19048246_20048246	GATAD2A, MAU2, MEF2B, MEF2BNB, NDUFA13, RFXANK, SUGP1, ATP13A1, LPAR2, PBX4	yes
chr19:19487302:C:T	rs34277109	19	19487302	T	C	0.0139782	no	ER-neutral	CS1	chr19_19048246_20048246	GATAD2A, MAU2, MEF2B, MEF2BNB, NDUFA13, RFXANK, SUGP1, ATP13A1, LPAR2, PBX4	yes
chr19:19491973:T:C	rs2965180	19	19491973	C	T	0.0145445	no	ER-neutral	CS1	chr19_19048246_20048246	GATAD2A, MAU2, MEF2B, MEF2BNB, NDUFA13, RFXANK, SUGP1, ATP13A1, LPAR2, PBX4	yes
chr19:19495954:G:A	rs2905435	19	19495954	A	G	0.0153592	no	ER-neutral	CS1	chr19_19048246_20048246	GATAD2A, MAU2, MEF2B, MEF2BNB, NDUFA13, RFXANK, SUGP1, ATP13A1, LPAR2, PBX4	yes
chr19:19497669:C:G	rs1858999	19	19497669	G	C	0.0145876	no	ER-neutral	CS1	chr19_19048246_20048246	GATAD2A, MAU2, MEF2B, MEF2BNB, NDUFA13, RFXANK, SUGP1, ATP13A1, LPAR2, PBX4	yes
chr19:19512546:CA:C	rs35524116	19	19512546	C	CA	0.0146345	no	ER-neutral	CS1	chr19_19048246_20048246	GATAD2A, MAU2, MEF2B, MEF2BNB, NDUFA13, RFXANK, SUGP1, ATP13A1, LPAR2, PBX4	yes
chr19:19516433:A:G	rs2916068	19	19516433	G	A	0.016646	no	ER-neutral	CS1	chr19_19048246_20048246	GATAD2A, MAU2, MEF2B, MEF2BNB, NDUFA13, RFXANK, SUGP1, ATP13A1, LPAR2, PBX4	yes
chr19:19517054:C:CGGGCG	rs140702307	19	19517054	CGGGCG	C	0.0238887	yes	ER-neutral	CS1	chr19_19048246_20048246	GATAD2A, MAU2, MEF2B, MEF2BNB, NDUFA13, RFXANK, SUGP1, ATP13A1, LPAR2, PBX4	yes
chr19:19518316:T:A	rs1000237	19	19518316	A	T	0.0138539	no	ER-neutral	CS1	chr19_19048246_20048246	GATAD2A, MAU2, MEF2B, MEF2BNB, NDUFA13, RFXANK, SUGP1, ATP13A1, LPAR2, PBX4	yes
chr19:19519518:G:T	rs2965189	19	19519518	T	G	0.0138837	no	ER-neutral	CS1	chr19_19048246_20048246	GATAD2A, MAU2, MEF2B, MEF2BNB, NDUFA13, RFXANK, SUGP1, ATP13A1, LPAR2, PBX4	yes
chr19:19520358:A:G	rs2916069	19	19520358	G	A	0.0155136	no	ER-neutral	CS1	chr19_19048246_20048246	GATAD2A, MAU2, MEF2B, MEF2BNB, NDUFA13, RFXANK, SUGP1, ATP13A1, LPAR2, PBX4	yes
chr19:19522557:G:A	rs2965188	19	19522557	A	G	0.0139422	no	ER-neutral	CS1	chr19_19048246_20048246	GATAD2A, MAU2, MEF2B, MEF2BNB, NDUFA13, RFXANK, SUGP1, ATP13A1, LPAR2, PBX4	yes
chr19:19525792:T:C	rs2965185	19	19525792	C	T	0.0118759	no	ER-neutral	CS1	chr19_19048246_20048246	GATAD2A, MAU2, MEF2B, MEF2BNB, NDUFA13, RFXANK, SUGP1, ATP13A1, LPAR2, PBX4	yes
chr19:19526767:G:GT	rs11459691	19	19526767	GT	G	0.018592	no	ER-neutral	CS1	chr19_19048246_20048246	GATAD2A, MAU2, MEF2B, MEF2BNB, NDUFA13, RFXANK, SUGP1, ATP13A1, LPAR2, PBX4	yes
chr19:19528324:T:G	rs2916073	19	19528324	G	T	0.0159138	no	ER-neutral	CS1	chr19_19048246_20048246	GATAD2A, MAU2, MEF2B, MEF2BNB, NDUFA13, RFXANK, SUGP1, ATP13A1, LPAR2, PBX4	yes
chr19:19528806:A:G	rs1469713	19	19528806	G	A	0.0158102	no	ER-neutral	CS1	chr19_19048246_20048246	GATAD2A, MAU2, MEF2B, MEF2BNB, NDUFA13, RFXANK, SUGP1, ATP13A1, LPAR2, PBX4	yes
chr19:19528821:C:A	rs1469712	19	19528821	A	C	0.0152263	no	ER-neutral	CS1	chr19_19048246_20048246	GATAD2A, MAU2, MEF2B, MEF2BNB, NDUFA13, RFXANK, SUGP1, ATP13A1, LPAR2, PBX4	yes
chr19:19530270:G:A	rs2916074	19	19530270	A	G	0.0167224	no	ER-neutral	CS1	chr19_19048246_20048246	GATAD2A, MAU2, MEF2B, MEF2BNB, NDUFA13, RFXANK, SUGP1, ATP13A1, LPAR2, PBX4	yes
chr19:19533630:T:C	rs4808198	19	19533630	C	T	0.0153715	no	ER-neutral	CS1	chr19_19048246_20048246	GATAD2A, MAU2, MEF2B, MEF2BNB, NDUFA13, RFXANK, SUGP1, ATP13A1, LPAR2, PBX4	yes
chr19:19539826:GT:G	rs71170686	19	19539826	G	GT	0.0100262	no	ER-neutral	CS1	chr19_19048246_20048246	GATAD2A, MAU2, MEF2B, MEF2BNB, NDUFA13, RFXANK, SUGP1, ATP13A1, LPAR2, PBX4	yes
chr19:19545696:G:A	rs2965183	19	19545696	A	G	0.0156473	no	ER-neutral	CS1	chr19_19048246_20048246	GATAD2A, MAU2, MEF2B, MEF2BNB, NDUFA13, RFXANK, SUGP1, ATP13A1, LPAR2, PBX4	yes
chr19:19545990:T:C	rs2916076	19	19545990	C	T	0.0155445	no	ER-neutral	CS1	chr19_19048246_20048246	GATAD2A, MAU2, MEF2B, MEF2BNB, NDUFA13, RFXANK, SUGP1, ATP13A1, LPAR2, PBX4	yes
chr19:19548246:A:G	rs2965182	19	19548246	G	A	0.0171919	no	ER-neutral	CS1	chr19_19048246_20048246	GATAD2A, MAU2, MEF2B, MEF2BNB, NDUFA13, RFXANK, SUGP1, ATP13A1, LPAR2, PBX4	yes
chr19:19550464:A:C	rs12975119	19	19550464	C	A	0.0172006	no	ER-neutral	CS1	chr19_19048246_20048246	GATAD2A, MAU2, MEF2B, MEF2BNB, NDUFA13, RFXANK, SUGP1, ATP13A1, LPAR2, PBX4	yes
chr19:19552413:T:C	rs4808955	19	19552413	C	T	0.0155339	no	ER-neutral	CS1	chr19_19048246_20048246	GATAD2A, MAU2, MEF2B, MEF2BNB, NDUFA13, RFXANK, SUGP1, ATP13A1, LPAR2, PBX4	yes
chr19:19552624:T:C	rs10408401	19	19552624	C	T	0.0144539	no	ER-neutral	CS1	chr19_19048246_20048246	GATAD2A, MAU2, MEF2B, MEF2BNB, NDUFA13, RFXANK, SUGP1, ATP13A1, LPAR2, PBX4	yes
chr19:19554803:G:A	rs4808200	19	19554803	A	G	0.0145782	no	ER-neutral	CS1	chr19_19048246_20048246	GATAD2A, MAU2, MEF2B, MEF2BNB, NDUFA13, RFXANK, SUGP1, ATP13A1, LPAR2, PBX4	yes
chr19:19555106:CT:C	rs34349730	19	19555106	C	CT	0.0136405	no	ER-neutral	CS1	chr19_19048246_20048246	GATAD2A, MAU2, MEF2B, MEF2BNB, NDUFA13, RFXANK, SUGP1, ATP13A1, LPAR2, PBX4	yes
chr19:19556651:G:A	rs10410664	19	19556651	A	G	0.0149367	no	ER-neutral	CS1	chr19_19048246_20048246	GATAD2A, MAU2, MEF2B, MEF2BNB, NDUFA13, RFXANK, SUGP1, ATP13A1, LPAR2, PBX4	yes
chr19:19560157:A:AT	rs34027746	19	19560157	AT	A	0.0175485	no	ER-neutral	CS1	chr19_19048246_20048246	GATAD2A, MAU2, MEF2B, MEF2BNB, NDUFA13, RFXANK, SUGP1, ATP13A1, LPAR2, PBX4	yes
chr19:19562332:C:T	rs10414830	19	19562332	T	C	0.0133791	no	ER-neutral	CS1	chr19_19048246_20048246	GATAD2A, MAU2, MEF2B, MEF2BNB, NDUFA13, RFXANK, SUGP1, ATP13A1, LPAR2, PBX4	yes
chr19:19565015:A:AG	rs147477831	19	19565015	AG	A	0.0157065	no	ER-neutral	CS1	chr19_19048246_20048246	GATAD2A, MAU2, MEF2B, MEF2BNB, NDUFA13, RFXANK, SUGP1, ATP13A1, LPAR2, PBX4	yes
chr19:19566255:T:C	rs7256149	19	19566255	C	T	0.0147101	no	ER-neutral	CS1	chr19_19048246_20048246	GATAD2A, MAU2, MEF2B, MEF2BNB, NDUFA13, RFXANK, SUGP1, ATP13A1, LPAR2, PBX4	yes
chr19:19567248:A:G	rs4808957	19	19567248	G	A	0.0149665	no	ER-neutral	CS1	chr19_19048246_20048246	GATAD2A, MAU2, MEF2B, MEF2BNB, NDUFA13, RFXANK, SUGP1, ATP13A1, LPAR2, PBX4	yes
chr19:19568439:G:A	rs4808202	19	19568439	A	G	0.0145802	no	ER-neutral	CS1	chr19_19048246_20048246	GATAD2A, MAU2, MEF2B, MEF2BNB, NDUFA13, RFXANK, SUGP1, ATP13A1, LPAR2, PBX4	yes
chr19:19568659:T:C	rs4808203	19	19568659	C	T	0.0185544	no	ER-neutral	CS1	chr19_19048246_20048246	GATAD2A, MAU2, MEF2B, MEF2BNB, NDUFA13, RFXANK, SUGP1, ATP13A1, LPAR2, PBX4	yes
chr19:19572108:T:G	rs4808959	19	19572108	G	T	0.0115299	no	ER-neutral	CS1	chr19_19048246_20048246	GATAD2A, MAU2, MEF2B, MEF2BNB, NDUFA13, RFXANK, SUGP1, ATP13A1, LPAR2, PBX4	yes
chr19:19572785:A:G	rs9917108	19	19572785	G	A	0.0164919	no	ER-neutral	CS1	chr19_19048246_20048246	GATAD2A, MAU2, MEF2B, MEF2BNB, NDUFA13, RFXANK, SUGP1, ATP13A1, LPAR2, PBX4	yes
chr19:19577215:C:G	rs4808961	19	19577215	G	C	0.0238555	no	ER-neutral	CS1	chr19_19048246_20048246	GATAD2A, MAU2, MEF2B, MEF2BNB, NDUFA13, RFXANK, SUGP1, ATP13A1, LPAR2, PBX4	yes
chr19:19578072:T:C	rs1808653	19	19578072	C	T	0.0164636	no	ER-neutral	CS1	chr19_19048246_20048246	GATAD2A, MAU2, MEF2B, MEF2BNB, NDUFA13, RFXANK, SUGP1, ATP13A1, LPAR2, PBX4	yes
chr19:19578450:A:G	rs2099334	19	19578450	G	A	0.0169202	no	ER-neutral	CS1	chr19_19048246_20048246	GATAD2A, MAU2, MEF2B, MEF2BNB, NDUFA13, RFXANK, SUGP1, ATP13A1, LPAR2, PBX4	yes
chr19:19579046:T:G	rs10405625	19	19579046	G	T	0.016307	no	ER-neutral	CS1	chr19_19048246_20048246	GATAD2A, MAU2, MEF2B, MEF2BNB, NDUFA13, RFXANK, SUGP1, ATP13A1, LPAR2, PBX4	yes
chr19:19584987:C:G	rs747050	19	19584987	G	C	0.0174361	no	ER-neutral	CS1	chr19_19048246_20048246	GATAD2A, MAU2, MEF2B, MEF2BNB, NDUFA13, RFXANK, SUGP1, ATP13A1, LPAR2, PBX4	yes
chr19:19597055:G:A	rs10419912	19	19597055	A	G	0.0158864	no	ER-neutral	CS1	chr19_19048246_20048246	GATAD2A, MAU2, MEF2B, MEF2BNB, NDUFA13, RFXANK, SUGP1, ATP13A1, LPAR2, PBX4	yes
chr19:19597240:T:C	rs2315610	19	19597240	C	T	0.0168749	no	ER-neutral	CS1	chr19_19048246_20048246	GATAD2A, MAU2, MEF2B, MEF2BNB, NDUFA13, RFXANK, SUGP1, ATP13A1, LPAR2, PBX4	yes
chr19:19602945:A:G	rs751856	19	19602945	G	A	0.0161894	no	ER-neutral	CS1	chr19_19048246_20048246	GATAD2A, MAU2, MEF2B, MEF2BNB, NDUFA13, RFXANK, SUGP1, ATP13A1, LPAR2, PBX4	yes
chr19:19603692:C:A	rs4808964	19	19603692	A	C	0.0105354	no	ER-neutral	CS1	chr19_19048246_20048246	GATAD2A, MAU2, MEF2B, MEF2BNB, NDUFA13, RFXANK, SUGP1, ATP13A1, LPAR2, PBX4	yes
chr19:19605348:T:C	rs2288852	19	19605348	C	T	0.016119	no	ER-neutral	CS1	chr19_19048246_20048246	GATAD2A, MAU2, MEF2B, MEF2BNB, NDUFA13, RFXANK, SUGP1, ATP13A1, LPAR2, PBX4	yes
chr19:19605763:C:T	rs1865034	19	19605763	T	C	0.01488	no	ER-neutral	CS1	chr19_19048246_20048246	GATAD2A, MAU2, MEF2B, MEF2BNB, NDUFA13, RFXANK, SUGP1, ATP13A1, LPAR2, PBX4	yes
chr19:19606264:C:T	rs2082421	19	19606264	T	C	0.0110338	no	ER-neutral	CS1	chr19_19048246_20048246	GATAD2A, MAU2, MEF2B, MEF2BNB, NDUFA13, RFXANK, SUGP1, ATP13A1, LPAR2, PBX4	yes
chr19:19606634:G:A	rs1047361	19	19606634	A	G	0.0162329	no	ER-neutral	CS1	chr19_19048246_20048246	GATAD2A, MAU2, MEF2B, MEF2BNB, NDUFA13, RFXANK, SUGP1, ATP13A1, LPAR2, PBX4	yes
chr19:19607564:A:C	rs6511038	19	19607564	C	A	0.0164193	no	ER-neutral	CS1	chr19_19048246_20048246	GATAD2A, MAU2, MEF2B, MEF2BNB, NDUFA13, RFXANK, SUGP1, ATP13A1, LPAR2, PBX4	yes
chr19:19608537:A:G	rs10402451	19	19608537	G	A	0.0155093	no	ER-neutral	CS1	chr19_19048246_20048246	GATAD2A, MAU2, MEF2B, MEF2BNB, NDUFA13, RFXANK, SUGP1, ATP13A1, LPAR2, PBX4	yes
chr19:19610030:A:G	rs3794990	19	19610030	G	A	0.0133856	no	ER-neutral	CS1	chr19_19048246_20048246	GATAD2A, MAU2, MEF2B, MEF2BNB, NDUFA13, RFXANK, SUGP1, ATP13A1, LPAR2, PBX4	yes
chr19:19611550:C:A	rs3794993	19	19611550	A	C	0.0161626	no	ER-neutral	CS1	chr19_19048246_20048246	GATAD2A, MAU2, MEF2B, MEF2BNB, NDUFA13, RFXANK, SUGP1, ATP13A1, LPAR2, PBX4	yes
chr19:19613381:G:A	rs892022	19	19613381	A	G	0.0117876	no	ER-neutral	CS1	chr19_19048246_20048246	GATAD2A, MAU2, MEF2B, MEF2BNB, NDUFA13, RFXANK, SUGP1, ATP13A1, LPAR2, PBX4	yes
chr19:19613480:T:C	rs892021	19	19613480	C	T	0.0179878	no	ER-neutral	CS1	chr19_19048246_20048246	GATAD2A, MAU2, MEF2B, MEF2BNB, NDUFA13, RFXANK, SUGP1, ATP13A1, LPAR2, PBX4	yes
chr19:19616026:T:C	rs3752151	19	19616026	C	T	0.0119789	no	ER-neutral	CS1	chr19_19048246_20048246	GATAD2A, MAU2, MEF2B, MEF2BNB, NDUFA13, RFXANK, SUGP1, ATP13A1, LPAR2, PBX4	yes
chr19:19616742:G:A	rs1063966	19	19616742	A	G	0.0151378	no	ER-neutral	CS1	chr19_19048246_20048246	GATAD2A, MAU2, MEF2B, MEF2BNB, NDUFA13, RFXANK, SUGP1, ATP13A1, LPAR2, PBX4	yes
chr19:19616953:T:G	rs1054284	19	19616953	G	T	0.0112563	no	ER-neutral	CS1	chr19_19048246_20048246	GATAD2A, MAU2, MEF2B, MEF2BNB, NDUFA13, RFXANK, SUGP1, ATP13A1, LPAR2, PBX4	yes
chr19:19617655:T:C	rs6626	19	19617655	C	T	0.0155387	no	ER-neutral	CS1	chr19_19048246_20048246	GATAD2A, MAU2, MEF2B, MEF2BNB, NDUFA13, RFXANK, SUGP1, ATP13A1, LPAR2, PBX4	yes
chr19:19618562:CTTT:CT	chr19:19618562:CTTT:CT	19	19618562	CT	CTTT	0.0154456	no	ER-neutral	CS1	chr19_19048246_20048246	GATAD2A, MAU2, MEF2B, MEF2BNB, NDUFA13, RFXANK, SUGP1, ATP13A1, LPAR2, PBX4	yes
chr19:19619317:T:C	rs10282	19	19619317	C	T	0.015821	no	ER-neutral	CS1	chr19_19048246_20048246	GATAD2A, MAU2, MEF2B, MEF2BNB, NDUFA13, RFXANK, SUGP1, ATP13A1, LPAR2, PBX4	yes
chr19:19619542:A:G	rs6909	19	19619542	G	A	0.0151203	no	ER-neutral	CS1	chr19_19048246_20048246	GATAD2A, MAU2, MEF2B, MEF2BNB, NDUFA13, RFXANK, SUGP1, ATP13A1, LPAR2, PBX4	yes
chr19:19621038:T:C	rs10402627	19	19621038	C	T	0.0155957	no	ER-neutral	CS1	chr19_19048246_20048246	GATAD2A, MAU2, MEF2B, MEF2BNB, NDUFA13, RFXANK, SUGP1, ATP13A1, LPAR2, PBX4	yes
chr19:19621218:C:CTTTTTTT	rs374040222	19	19621218	CTTTTTTT	C	0.0128908	no	ER-neutral	CS1	chr19_19048246_20048246	GATAD2A, MAU2, MEF2B, MEF2BNB, NDUFA13, RFXANK, SUGP1, ATP13A1, LPAR2, PBX4	yes
chr19:19625547:A:G	rs7250893	19	19625547	G	A	0.0186228	no	ER-neutral	CS1	chr19_19048246_20048246	GATAD2A, MAU2, MEF2B, MEF2BNB, NDUFA13, RFXANK, SUGP1, ATP13A1, LPAR2, PBX4	yes
chr19:19631444:A:T	rs7253807	19	19631444	T	A	0.0130899	no	ER-neutral	CS1	chr19_19048246_20048246	GATAD2A, MAU2, MEF2B, MEF2BNB, NDUFA13, RFXANK, SUGP1, ATP13A1, LPAR2, PBX4	yes
chr19:19631655:A:G	rs4808965	19	19631655	G	A	0.0144633	no	ER-neutral	CS1	chr19_19048246_20048246	GATAD2A, MAU2, MEF2B, MEF2BNB, NDUFA13, RFXANK, SUGP1, ATP13A1, LPAR2, PBX4	yes
chr19:19634863:C:CGCTGCGCCCAGGT	rs112361177	19	19634863	CGCTGCGCCCAGGT	C	0.0161919	no	ER-neutral	CS1	chr19_19048246_20048246	GATAD2A, MAU2, MEF2B, MEF2BNB, NDUFA13, RFXANK, SUGP1, ATP13A1, LPAR2, PBX4	yes
chr19:19640524:T:C	rs4808967	19	19640524	C	T	0.0130529	no	ER-neutral	CS1	chr19_19048246_20048246	GATAD2A, MAU2, MEF2B, MEF2BNB, NDUFA13, RFXANK, SUGP1, ATP13A1, LPAR2, PBX4	yes
chr19:19643028:C:A	rs10422819	19	19643028	A	C	0.0185893	no	ER-neutral	CS1	chr19_19048246_20048246	GATAD2A, MAU2, MEF2B, MEF2BNB, NDUFA13, RFXANK, SUGP1, ATP13A1, LPAR2, PBX4	yes
chr19:19646272:T:C	rs2304098	19	19646272	C	T	0.0179111	no	ER-neutral	CS1	chr19_19048246_20048246	GATAD2A, MAU2, MEF2B, MEF2BNB, NDUFA13, RFXANK, SUGP1, ATP13A1, LPAR2, PBX4	yes
chr19:19648346:G:C	rs1054930	19	19648346	C	G	0.0184101	no	ER-neutral	CS1	chr19_19048246_20048246	GATAD2A, MAU2, MEF2B, MEF2BNB, NDUFA13, RFXANK, SUGP1, ATP13A1, LPAR2, PBX4	yes
chr19:19650096:A:G	rs4808208	19	19650096	G	A	0.0182341	no	ER-neutral	CS1	chr19_19048246_20048246	GATAD2A, MAU2, MEF2B, MEF2BNB, NDUFA13, RFXANK, SUGP1, ATP13A1, LPAR2, PBX4	yes
chr19:19657632:A:C	rs7245983	19	19657632	C	A	0.0101443	no	ER-neutral	CS1	chr19_19048246_20048246	GATAD2A, MAU2, MEF2B, MEF2BNB, NDUFA13, RFXANK, SUGP1, ATP13A1, LPAR2, PBX4	yes
chr19:43960673:G:C	rs55643760	19	43960673	C	G	0.0618674	no	ER-neutral	CS2	chr19_43783447_44786513	LYPD3, ETHE1, ZNF575	no
chr19:43973226:C:G	rs4524044	19	43973226	G	C	0.0576245	no	ER-neutral	CS2	chr19_43783447_44786513	LYPD3, ETHE1, ZNF575	no
chr19:43977780:A:T	rs11669863	19	43977780	T	A	0.0343229	no	ER-neutral	CS2	chr19_43783447_44786513	LYPD3, ETHE1, ZNF575	no
chr19:43979348:G:A	rs11672119	19	43979348	A	G	0.0367406	no	ER-neutral	CS2	chr19_43783447_44786513	LYPD3, ETHE1, ZNF575	no
chr19:43986023:C:T	rs11665812	19	43986023	T	C	0.0676889	no	ER-neutral	CS2	chr19_43783447_44786513	LYPD3, ETHE1, ZNF575	no
chr19:43986254:AAT:A	rs34020662	19	43986254	A	AAT	0.0677942	no	ER-neutral	CS2	chr19_43783447_44786513	LYPD3, ETHE1, ZNF575	no
chr19:43986874:G:C	rs143888974	19	43986874	C	G	0.0816388	no	ER-neutral	CS2	chr19_43783447_44786513	LYPD3, ETHE1, ZNF575	no
chr19:43989018:C:T	rs66849333	19	43989018	T	C	0.0528831	no	ER-neutral	CS2	chr19_43783447_44786513	LYPD3, ETHE1, ZNF575	no
chr19:43989469:A:G	rs4803634	19	43989469	G	A	0.0464607	no	ER-neutral	CS2	chr19_43783447_44786513	LYPD3, ETHE1, ZNF575	no
chr19:43990795:G:A	rs117243018	19	43990795	A	G	0.0408	no	ER-neutral	CS2	chr19_43783447_44786513	LYPD3, ETHE1, ZNF575	no
chr19:44001379:T:C	rs11083711	19	44001379	C	T	0.0774859	no	ER-neutral	CS2	chr19_43783447_44786513	LYPD3, ETHE1, ZNF575	no
chr19:44002596:AAAAG:A	rs144147025	19	44002596	A	AAAAG	0.0867791	yes	ER-neutral	CS2	chr19_43783447_44786513	LYPD3, ETHE1, ZNF575	no
chr19:44004514:C:A	rs28622038	19	44004514	A	C	0.0728148	no	ER-neutral	CS2	chr19_43783447_44786513	LYPD3, ETHE1, ZNF575	no
chr19:44005459:C:T	rs10413072	19	44005459	T	C	0.0628421	no	ER-neutral	CS2	chr19_43783447_44786513	LYPD3, ETHE1, ZNF575	no
chr19:44008410:A:C	rs10408863	19	44008410	C	A	0.0755926	no	ER-neutral	CS2	chr19_43783447_44786513	LYPD3, ETHE1, ZNF575	no
chr19:44023215:G:A	rs141466572	19	44023215	A	G	0.036719	no	ER-neutral	CS2	chr19_43783447_44786513	LYPD3, ETHE1, ZNF575	no
chr19:44026790:C:T	rs57686229	19	44026790	T	C	0.0239984	no	ER-neutral	CS2	chr19_43783447_44786513	LYPD3, ETHE1, ZNF575	no
chr19:44028311:C:T	rs117155262	19	44028311	T	C	0.0233927	no	ER-neutral	CS2	chr19_43783447_44786513	LYPD3, ETHE1, ZNF575	no
chr19:44032036:T:TA	rs59857628	19	44032036	TA	T	0.0315631	no	ER-neutral	CS2	chr19_43783447_44786513	LYPD3, ETHE1, ZNF575	no
chr19:44282529:C:A	rs56344893	19	44282529	A	C	0.0278009	no	ER-neutral	CS1	chr19_43783447_44786513	KCNN4, SMG9	yes
chr19:44282857:T:G	rs12463319	19	44282857	G	T	0.378054	yes	ER-neutral	CS1	chr19_43783447_44786513	KCNN4, SMG9	yes
chr19:44283031:T:C	rs56681946	19	44283031	C	T	0.0339171	no	ER-neutral	CS1	chr19_43783447_44786513	KCNN4, SMG9	yes
chr19:44283232:C:T	rs1685191	19	44283232	T	C	0.229914	no	ER-neutral	CS1	chr19_43783447_44786513	KCNN4, SMG9	yes
chr19:44283447:C:T	rs12609846	19	44283447	T	C	0.307424	no	ER-neutral	CS1	chr19_43783447_44786513	KCNN4, SMG9	yes
chr2:121083587:G:A	rs34160433	2	121083587	A	G	0.0430886	no	ER-neutral	CS3	chr2_120745122_121746568	TMEM185B, RALB, INHBB	no
chr2:121086679:T:C	rs7593535	2	121086679	C	T	0.0574977	no	ER-neutral	CS3	chr2_120745122_121746568	TMEM185B, RALB, INHBB	no
chr2:121088182:G:A	rs11903787	2	121088182	A	G	0.749225	yes	ER-neutral	CS3	chr2_120745122_121746568	TMEM185B, RALB, INHBB	no
chr2:121089731:T:C	rs17625845	2	121089731	C	T	0.14323	yes	ER-neutral	CS3	chr2_120745122_121746568	TMEM185B, RALB, INHBB	no
chr2:121155824:A:T	rs4076654	2	121155824	T	A	0.423264	yes	ER-neutral	CS2	chr2_120745122_121746568	INHBB	yes
chr2:121156136:T:C	rs6542593	2	121156136	C	T	0.345208	no	ER-neutral	CS2	chr2_120745122_121746568	INHBB	yes
chr2:121159205:G:A	rs10164550	2	121159205	A	G	0.210081	no	ER-neutral	CS2	chr2_120745122_121746568	INHBB	yes
chr2:121238418:C:T	rs2310900	2	121238418	T	C	0.0788341	no	ER-neutral	CS1	chr2_120745122_121746568	INHBB	yes
chr2:121238566:G:A	rs2310910	2	121238566	A	G	0.0757496	no	ER-neutral	CS1	chr2_120745122_121746568	INHBB	yes
chr2:121238571:AGTGT:AGT	chr2:121238571:AGTGT:AGT	2	121238571	AGT	AGTGT	0.245889	no	ER-neutral	CS1	chr2_120745122_121746568	INHBB	yes
chr2:121239256:C:G	rs4849879	2	121239256	G	C	0.252393	no	ER-neutral	CS1	chr2_120745122_121746568	INHBB	yes
chr2:121239360:T:C	rs4848599	2	121239360	C	T	0.2219	no	ER-neutral	CS1	chr2_120745122_121746568	INHBB	yes
chr2:121241907:A:G	rs1534100	2	121241907	G	A	0.00702712	no	ER-neutral	CS1	chr2_120745122_121746568	INHBB	no
chr2:121241958:T:C	rs7575067	2	121241958	C	T	0.00706689	no	ER-neutral	CS1	chr2_120745122_121746568	INHBB	no
chr2:121242996:C:T	rs4848600	2	121242996	T	C	0.00687197	no	ER-neutral	CS1	chr2_120745122_121746568	INHBB	no
chr2:121243011:G:C	rs4848601	2	121243011	C	G	0.00763274	no	ER-neutral	CS1	chr2_120745122_121746568	INHBB	no
chr2:121244272:T:C	rs12711947	2	121244272	C	T	0.0136324	no	ER-neutral	CS1	chr2_120745122_121746568	INHBB	no
chr2:121244492:G:A	rs9308781	2	121244492	A	G	0.00724269	no	ER-neutral	CS1	chr2_120745122_121746568	INHBB	yes
chr2:121244509:T:C	rs9789411	2	121244509	C	T	0.0067947	no	ER-neutral	CS1	chr2_120745122_121746568	INHBB	no
chr2:121244905:C:T	rs4849883	2	121244905	T	C	0.00806607	no	ER-neutral	CS1	chr2_120745122_121746568	INHBB	yes
chr2:121244947:A:C	rs4849884	2	121244947	C	A	0.00710388	no	ER-neutral	CS1	chr2_120745122_121746568	INHBB	no
chr2:121245080:T:C	rs4849885	2	121245080	C	T	0.00707848	no	ER-neutral	CS1	chr2_120745122_121746568	INHBB	yes
chr2:121245096:T:C	rs4849886	2	121245096	C	T	0.00682587	no	ER-neutral	CS1	chr2_120745122_121746568	INHBB	yes
chr2:121245122:T:C	rs4849887	2	121245122	C	T	0.00749011	no	ER-neutral	CS1	chr2_120745122_121746568	INHBB	yes
chr2:121245540:G:A	rs12616822	2	121245540	A	G	0.00680991	no	ER-neutral	CS1	chr2_120745122_121746568	INHBB	yes
chr2:121245603:T:C	rs11123555	2	121245603	C	T	0.0072501	no	ER-neutral	CS1	chr2_120745122_121746568	INHBB	yes
chr2:121245613:G:C	rs12616849	2	121245613	C	G	0.00684879	no	ER-neutral	CS1	chr2_120745122_121746568	INHBB	yes
chr2:121245614:G:T	rs12616850	2	121245614	T	G	0.00692795	no	ER-neutral	CS1	chr2_120745122_121746568	INHBB	yes
chr2:121245735:G:A	rs10864991	2	121245735	A	G	0.00673584	no	ER-neutral	CS1	chr2_120745122_121746568	INHBB	yes
chr2:121245996:A:G	rs11123556	2	121245996	G	A	0.00973675	no	ER-neutral	CS1	chr2_120745122_121746568	INHBB	no
chr2:121246568:T:C	rs10179592	2	121246568	C	T	0.0107975	no	ER-neutral	CS1	chr2_120745122_121746568	INHBB	no
chr2:201715562:A:AT	chr2:201715562:A:AT	2	201715562	AT	A	0.00517533	no	ER-neutral	CS3	chr2_201681247_202681247	CASP8, CFLAR, NIF3L1, PPIL3	no
chr2:201717014:G:A	rs74943274	2	201717014	A	G	0.00555199	no	ER-neutral	CS3	chr2_201681247_202681247	CASP8, CFLAR, NIF3L1, PPIL3	no
chr2:201723140:G:A	rs79751905	2	201723140	A	G	0.00559924	no	ER-neutral	CS3	chr2_201681247_202681247	CASP8, CFLAR, NIF3L1, PPIL3	no
chr2:201723695:C:T	rs150365829	2	201723695	T	C	0.00569802	no	ER-neutral	CS3	chr2_201681247_202681247	CASP8, CFLAR, NIF3L1, PPIL3	no
chr2:201724391:T:C	rs41271455	2	201724391	C	T	0.00567626	no	ER-neutral	CS3	chr2_201681247_202681247	CASP8, CFLAR, NIF3L1, PPIL3	no
chr2:201726390:T:C	rs17467658	2	201726390	C	T	0.00617494	no	ER-neutral	CS3	chr2_201681247_202681247	CASP8, CFLAR, NIF3L1, PPIL3	no
chr2:201729335:A:G	rs78258606	2	201729335	G	A	0.00852482	no	ER-neutral	CS3	chr2_201681247_202681247	CASP8, CFLAR, NIF3L1, PPIL3	no
chr2:201731754:CCAAA:C	rs202057641	2	201731754	C	CCAAA	0.00857234	no	ER-neutral	CS3	chr2_201681247_202681247	CASP8, CFLAR, NIF3L1, PPIL3	no
chr2:201732571:T:C	rs149780988	2	201732571	C	T	0.00860306	no	ER-neutral	CS3	chr2_201681247_202681247	CASP8, CFLAR, NIF3L1, PPIL3	no
chr2:201733341:C:T	rs188686860	2	201733341	T	C	0.00680595	no	ER-neutral	CS3	chr2_201681247_202681247	CASP8, CFLAR, NIF3L1, PPIL3	no
chr2:201733955:T:C	rs145445307	2	201733955	C	T	0.00828352	no	ER-neutral	CS3	chr2_201681247_202681247	CASP8, CFLAR, NIF3L1, PPIL3	no
chr2:201739884:T:C	rs17383151	2	201739884	C	T	0.00823782	no	ER-neutral	CS3	chr2_201681247_202681247	CASP8, CFLAR, NIF3L1, PPIL3	no
chr2:201740114:C:T	rs138860166	2	201740114	T	C	0.00941399	no	ER-neutral	CS3	chr2_201681247_202681247	CASP8, CFLAR, NIF3L1, PPIL3	no
chr2:201743594:A:G	chr2:201743594:A:G	2	201743594	G	A	0.0126821	no	ER-neutral	CS3	chr2_201681247_202681247	CASP8, CFLAR, NIF3L1, PPIL3	no
chr2:201749127:A:C	rs139580051	2	201749127	C	A	0.00947723	no	ER-neutral	CS3	chr2_201681247_202681247	CASP8, CFLAR, NIF3L1, PPIL3	no
chr2:201750683:C:T	rs16835425	2	201750683	T	C	0.00693315	no	ER-neutral	CS3	chr2_201681247_202681247	CASP8, CFLAR, NIF3L1, PPIL3	no
chr2:201773257:A:G	rs114687445	2	201773257	G	A	0.00868326	no	ER-neutral	CS3	chr2_201681247_202681247	CASP8, CFLAR, NIF3L1, PPIL3	no
chr2:201778911:C:T	rs192952120	2	201778911	T	C	0.0109682	no	ER-neutral	CS3	chr2_201681247_202681247	CASP8, CFLAR, NIF3L1, PPIL3	no
chr2:201779820:C:A	rs190521476	2	201779820	A	C	0.00886851	no	ER-neutral	CS3	chr2_201681247_202681247	CASP8, CFLAR, NIF3L1, PPIL3	no
chr2:201782763:A:G	rs17467748	2	201782763	G	A	0.0108812	no	ER-neutral	CS3	chr2_201681247_202681247	CASP8, CFLAR, NIF3L1, PPIL3	no
chr2:201786050:G:GT	rs16841498	2	201786050	GT	G	0.0107306	no	ER-neutral	CS3	chr2_201681247_202681247	CASP8, CFLAR, NIF3L1, PPIL3	no
chr2:201787453:C:T	rs16835746	2	201787453	T	C	0.00923622	no	ER-neutral	CS3	chr2_201681247_202681247	CASP8, CFLAR, NIF3L1, PPIL3	no
chr2:201788479:A:C	rs76637130	2	201788479	C	A	0.00571908	no	ER-neutral	CS3	chr2_201681247_202681247	CASP8, CFLAR, NIF3L1, PPIL3	no
chr2:201789600:C:G	rs16835779	2	201789600	G	C	0.00574889	no	ER-neutral	CS3	chr2_201681247_202681247	CASP8, CFLAR, NIF3L1, PPIL3	no
chr2:201789638:C:T	rs148850748	2	201789638	T	C	0.00995284	no	ER-neutral	CS3	chr2_201681247_202681247	CASP8, CFLAR, NIF3L1, PPIL3	no
chr2:201793388:T:C	rs183216043	2	201793388	C	T	0.0106871	no	ER-neutral	CS3	chr2_201681247_202681247	CASP8, CFLAR, NIF3L1, PPIL3	no
chr2:201794885:G:C	rs17383256	2	201794885	C	G	0.00899567	no	ER-neutral	CS3	chr2_201681247_202681247	CASP8, CFLAR, NIF3L1, PPIL3	no
chr2:201800686:A:T	rs16835997	2	201800686	T	A	0.0089368	no	ER-neutral	CS3	chr2_201681247_202681247	CASP8, CFLAR, NIF3L1, PPIL3	no
chr2:201804562:A:C	rs16836061	2	201804562	C	A	0.00962951	no	ER-neutral	CS3	chr2_201681247_202681247	CASP8, CFLAR, NIF3L1, PPIL3	no
chr2:201805255:T:TG	rs200112131	2	201805255	TG	T	0.0112682	no	ER-neutral	CS3	chr2_201681247_202681247	CASP8, CFLAR, NIF3L1, PPIL3	no
chr2:201813224:A:G	rs16836158	2	201813224	G	A	0.00516995	no	ER-neutral	CS3	chr2_201681247_202681247	CASP8, CFLAR, NIF3L1, PPIL3	no
chr2:201819228:A:G	rs17383298	2	201819228	G	A	0.0238357	yes	ER-neutral	CS3	chr2_201681247_202681247	CASP8, CFLAR, NIF3L1, PPIL3	no
chr2:201821221:A:G	rs112281084	2	201821221	G	A	0.00928462	no	ER-neutral	CS3	chr2_201681247_202681247	CASP8, CFLAR, NIF3L1, PPIL3	no
chr2:201837772:G:A	rs11899179	2	201837772	A	G	0.00532059	no	ER-neutral	CS3	chr2_201681247_202681247	CASP8, CFLAR, NIF3L1, PPIL3	no
chr2:201840567:TGG:T	rs200474482	2	201840567	T	TGG	0.00817419	no	ER-neutral	CS3	chr2_201681247_202681247	CASP8, CFLAR, NIF3L1, PPIL3	no
chr2:201842450:T:C	rs142608159	2	201842450	C	T	0.00838245	no	ER-neutral	CS3	chr2_201681247_202681247	CASP8, CFLAR, NIF3L1, PPIL3	no
chr2:201846083:G:A	rs17467902	2	201846083	A	G	0.00591933	no	ER-neutral	CS3	chr2_201681247_202681247	CASP8, CFLAR, NIF3L1, PPIL3	no
chr2:201847573:C:T	rs148420167	2	201847573	T	C	0.00846123	no	ER-neutral	CS3	chr2_201681247_202681247	CASP8, CFLAR, NIF3L1, PPIL3	no
chr2:201847877:A:G	rs11895568	2	201847877	G	A	0.00507687	no	ER-neutral	CS3	chr2_201681247_202681247	CASP8, CFLAR, NIF3L1, PPIL3	no
chr2:201850107:G:A	rs144999911	2	201850107	A	G	0.00710784	no	ER-neutral	CS3	chr2_201681247_202681247	CASP8, CFLAR, NIF3L1, PPIL3	no
chr2:201854025:T:C	rs17383382	2	201854025	C	T	0.00715531	no	ER-neutral	CS3	chr2_201681247_202681247	CASP8, CFLAR, NIF3L1, PPIL3	no
chr2:201854462:G:A	rs80211752	2	201854462	A	G	0.00802591	no	ER-neutral	CS3	chr2_201681247_202681247	CASP8, CFLAR, NIF3L1, PPIL3	no
chr2:201855198:T:C	rs11893239	2	201855198	C	T	0.00534802	no	ER-neutral	CS3	chr2_201681247_202681247	CASP8, CFLAR, NIF3L1, PPIL3	no
chr2:201857829:A:T	rs56911059	2	201857829	T	A	0.00535646	no	ER-neutral	CS3	chr2_201681247_202681247	CASP8, CFLAR, NIF3L1, PPIL3	no
chr2:201858087:T:C	rs17467916	2	201858087	C	T	0.00717604	no	ER-neutral	CS3	chr2_201681247_202681247	CASP8, CFLAR, NIF3L1, PPIL3	no
chr2:201858344:A:T	rs75853971	2	201858344	T	A	0.0072503	no	ER-neutral	CS3	chr2_201681247_202681247	CASP8, CFLAR, NIF3L1, PPIL3	no
chr2:201862428:A:T	rs16836506	2	201862428	T	A	0.00548284	no	ER-neutral	CS3	chr2_201681247_202681247	CASP8, CFLAR, NIF3L1, PPIL3	no
chr2:201863860:C:A	rs146820497	2	201863860	A	C	0.007584	no	ER-neutral	CS3	chr2_201681247_202681247	CASP8, CFLAR, NIF3L1, PPIL3	no
chr2:201865559:AG:A	rs144837203	2	201865559	A	AG	0.00536276	no	ER-neutral	CS3	chr2_201681247_202681247	CASP8, CFLAR, NIF3L1, PPIL3	no
chr2:201865895:G:A	rs116700774	2	201865895	A	G	0.00798346	no	ER-neutral	CS3	chr2_201681247_202681247	CASP8, CFLAR, NIF3L1, PPIL3	no
chr2:201867467:C:T	rs116539488	2	201867467	T	C	0.00798509	no	ER-neutral	CS3	chr2_201681247_202681247	CASP8, CFLAR, NIF3L1, PPIL3	no
chr2:201869491:G:A	rs11900960	2	201869491	A	G	0.00559073	no	ER-neutral	CS3	chr2_201681247_202681247	CASP8, CFLAR, NIF3L1, PPIL3	no
chr2:201870021:G:A	rs114567273	2	201870021	A	G	0.00753893	no	ER-neutral	CS3	chr2_201681247_202681247	CASP8, CFLAR, NIF3L1, PPIL3	no
chr2:201870282:A:G	rs76520541	2	201870282	G	A	0.00515211	no	ER-neutral	CS3	chr2_201681247_202681247	CASP8, CFLAR, NIF3L1, PPIL3	no
chr2:201870798:G:A	rs190565001	2	201870798	A	G	0.0064279	no	ER-neutral	CS3	chr2_201681247_202681247	CASP8, CFLAR, NIF3L1, PPIL3	no
chr2:201871575:C:A	rs147647393	2	201871575	A	C	0.00710163	no	ER-neutral	CS3	chr2_201681247_202681247	CASP8, CFLAR, NIF3L1, PPIL3	no
chr2:201872180:T:G	rs79395719	2	201872180	G	T	0.00556444	no	ER-neutral	CS3	chr2_201681247_202681247	CASP8, CFLAR, NIF3L1, PPIL3	no
chr2:201875490:A:AG	rs201865495	2	201875490	AG	A	0.00562615	no	ER-neutral	CS3	chr2_201681247_202681247	CASP8, CFLAR, NIF3L1, PPIL3	no
chr2:201875695:C:T	rs188734930	2	201875695	T	C	0.00822195	no	ER-neutral	CS3	chr2_201681247_202681247	CASP8, CFLAR, NIF3L1, PPIL3	no
chr2:201876052:C:T	rs16836551	2	201876052	T	C	0.00518697	no	ER-neutral	CS3	chr2_201681247_202681247	CASP8, CFLAR, NIF3L1, PPIL3	no
chr2:201876969:G:C	rs151067359	2	201876969	C	G	0.00835863	no	ER-neutral	CS3	chr2_201681247_202681247	CASP8, CFLAR, NIF3L1, PPIL3	no
chr2:201879455:T:C	rs11892279	2	201879455	C	T	0.00530085	no	ER-neutral	CS3	chr2_201681247_202681247	CASP8, CFLAR, NIF3L1, PPIL3	no
chr2:201890604:C:T	rs114008573	2	201890604	T	C	0.00877486	no	ER-neutral	CS3	chr2_201681247_202681247	CASP8, CFLAR, NIF3L1, PPIL3	no
chr2:201892188:G:A	rs150638321	2	201892188	A	G	0.00604775	no	ER-neutral	CS3	chr2_201681247_202681247	CASP8, CFLAR, NIF3L1, PPIL3	no
chr2:201892272:G:A	rs189252016	2	201892272	A	G	0.00881529	no	ER-neutral	CS3	chr2_201681247_202681247	CASP8, CFLAR, NIF3L1, PPIL3	no
chr2:201892855:C:T	rs149765952	2	201892855	T	C	0.00883576	no	ER-neutral	CS3	chr2_201681247_202681247	CASP8, CFLAR, NIF3L1, PPIL3	no
chr2:201893802:G:C	rs144069676	2	201893802	C	G	0.00887056	no	ER-neutral	CS3	chr2_201681247_202681247	CASP8, CFLAR, NIF3L1, PPIL3	no
chr2:201895262:A:G	rs138504123	2	201895262	G	A	0.00760144	no	ER-neutral	CS3	chr2_201681247_202681247	CASP8, CFLAR, NIF3L1, PPIL3	no
chr2:201897787:C:A	rs114326395	2	201897787	A	C	0.00883848	no	ER-neutral	CS3	chr2_201681247_202681247	CASP8, CFLAR, NIF3L1, PPIL3	no
chr2:201898427:C:T	rs75246650	2	201898427	T	C	0.00601691	no	ER-neutral	CS3	chr2_201681247_202681247	CASP8, CFLAR, NIF3L1, PPIL3	no
chr2:201898885:A:ACAT	rs200396604	2	201898885	ACAT	A	0.00602812	no	ER-neutral	CS3	chr2_201681247_202681247	CASP8, CFLAR, NIF3L1, PPIL3	no
chr2:201899731:G:A	rs146272565	2	201899731	A	G	0.00882399	no	ER-neutral	CS3	chr2_201681247_202681247	CASP8, CFLAR, NIF3L1, PPIL3	no
chr2:201901974:A:C	rs111564182	2	201901974	C	A	0.00597568	no	ER-neutral	CS3	chr2_201681247_202681247	CASP8, CFLAR, NIF3L1, PPIL3	no
chr2:201902058:CA:C	rs199766609	2	201902058	C	CA	0.00872636	no	ER-neutral	CS3	chr2_201681247_202681247	CASP8, CFLAR, NIF3L1, PPIL3	no
chr2:201903323:G:A	rs184264743	2	201903323	A	G	0.0086923	no	ER-neutral	CS3	chr2_201681247_202681247	CASP8, CFLAR, NIF3L1, PPIL3	no
chr2:201903324:G:A	rs186994307	2	201903324	A	G	0.00869126	no	ER-neutral	CS3	chr2_201681247_202681247	CASP8, CFLAR, NIF3L1, PPIL3	no
chr2:201903636:T:A	rs116313342	2	201903636	A	T	0.00594918	no	ER-neutral	CS3	chr2_201681247_202681247	CASP8, CFLAR, NIF3L1, PPIL3	no
chr2:201907605:G:A	rs13007185	2	201907605	A	G	0.00833107	no	ER-neutral	CS3	chr2_201681247_202681247	CASP8, CFLAR, NIF3L1, PPIL3	no
chr2:201907637:G:C	chr2:201907637:G:C	2	201907637	C	G	0.00833301	no	ER-neutral	CS3	chr2_201681247_202681247	CASP8, CFLAR, NIF3L1, PPIL3	no
chr2:201908835:A:G	rs114699270	2	201908835	G	A	0.00678844	no	ER-neutral	CS3	chr2_201681247_202681247	CASP8, CFLAR, NIF3L1, PPIL3	no
chr2:201910772:A:G	rs116089517	2	201910772	G	A	0.0075075	no	ER-neutral	CS3	chr2_201681247_202681247	CASP8, CFLAR, NIF3L1, PPIL3	no
chr2:201911085:C:A	rs116309768	2	201911085	A	C	0.00803032	no	ER-neutral	CS3	chr2_201681247_202681247	CASP8, CFLAR, NIF3L1, PPIL3	no
chr2:201911475:T:G	rs116186593	2	201911475	G	T	0.00750946	no	ER-neutral	CS3	chr2_201681247_202681247	CASP8, CFLAR, NIF3L1, PPIL3	no
chr2:201913284:A:G	rs60630751	2	201913284	G	A	0.00555248	no	ER-neutral	CS3	chr2_201681247_202681247	CASP8, CFLAR, NIF3L1, PPIL3	no
chr2:201914166:G:A	rs116416403	2	201914166	A	G	0.00803414	no	ER-neutral	CS3	chr2_201681247_202681247	CASP8, CFLAR, NIF3L1, PPIL3	no
chr2:201914847:G:A	rs116276983	2	201914847	A	G	0.00805332	no	ER-neutral	CS3	chr2_201681247_202681247	CASP8, CFLAR, NIF3L1, PPIL3	no
chr2:201916833:C:T	rs115928143	2	201916833	T	C	0.00809151	no	ER-neutral	CS3	chr2_201681247_202681247	CASP8, CFLAR, NIF3L1, PPIL3	no
chr2:201919002:C:T	rs116500747	2	201919002	T	C	0.00816473	no	ER-neutral	CS3	chr2_201681247_202681247	CASP8, CFLAR, NIF3L1, PPIL3	no
chr2:201919375:T:C	rs75140790	2	201919375	C	T	0.00792337	no	ER-neutral	CS3	chr2_201681247_202681247	CASP8, CFLAR, NIF3L1, PPIL3	no
chr2:201919563:T:G	rs150173964	2	201919563	G	T	0.00816419	no	ER-neutral	CS3	chr2_201681247_202681247	CASP8, CFLAR, NIF3L1, PPIL3	no
chr2:201920278:A:T	rs116301213	2	201920278	T	A	0.00568137	no	ER-neutral	CS3	chr2_201681247_202681247	CASP8, CFLAR, NIF3L1, PPIL3	no
chr2:201920928:T:TAAATAAATA	rs182079313	2	201920928	TAAATAAATA	T	0.0061359	no	ER-neutral	CS3	chr2_201681247_202681247	CASP8, CFLAR, NIF3L1, PPIL3	no
chr2:201921441:T:G	rs115167130	2	201921441	G	T	0.00567248	no	ER-neutral	CS3	chr2_201681247_202681247	CASP8, CFLAR, NIF3L1, PPIL3	no
chr2:201922345:G:A	rs145748840	2	201922345	A	G	0.00730964	no	ER-neutral	CS3	chr2_201681247_202681247	CASP8, CFLAR, NIF3L1, PPIL3	no
chr2:201923157:A:G	rs116478550	2	201923157	G	A	0.00567935	no	ER-neutral	CS3	chr2_201681247_202681247	CASP8, CFLAR, NIF3L1, PPIL3	no
chr2:201923635:C:T	rs74596795	2	201923635	T	C	0.00581762	no	ER-neutral	CS3	chr2_201681247_202681247	CASP8, CFLAR, NIF3L1, PPIL3	no
chr2:201924358:G:T	rs58911199	2	201924358	T	G	0.00565112	no	ER-neutral	CS3	chr2_201681247_202681247	CASP8, CFLAR, NIF3L1, PPIL3	no
chr2:201924449:G:C	rs58669897	2	201924449	C	G	0.0051175	no	ER-neutral	CS3	chr2_201681247_202681247	CASP8, CFLAR, NIF3L1, PPIL3	no
chr2:201924488:A:G	rs116699946	2	201924488	G	A	0.00564418	no	ER-neutral	CS3	chr2_201681247_202681247	CASP8, CFLAR, NIF3L1, PPIL3	no
chr2:201927809:G:A	rs181144634	2	201927809	A	G	0.00799841	no	ER-neutral	CS3	chr2_201681247_202681247	CASP8, CFLAR, NIF3L1, PPIL3	no
chr2:201927927:C:T	rs145216595	2	201927927	T	C	0.00800306	no	ER-neutral	CS3	chr2_201681247_202681247	CASP8, CFLAR, NIF3L1, PPIL3	no
chr2:201928037:C:T	rs142340339	2	201928037	T	C	0.00799873	no	ER-neutral	CS3	chr2_201681247_202681247	CASP8, CFLAR, NIF3L1, PPIL3	no
chr2:201929766:G:T	rs74325135	2	201929766	T	G	0.00562097	no	ER-neutral	CS3	chr2_201681247_202681247	CASP8, CFLAR, NIF3L1, PPIL3	no
chr2:201931008:G:A	rs148220417	2	201931008	A	G	0.00798293	no	ER-neutral	CS3	chr2_201681247_202681247	CASP8, CFLAR, NIF3L1, PPIL3	no
chr2:201931057:G:A	rs141180406	2	201931057	A	G	0.0129102	no	ER-neutral	CS3	chr2_201681247_202681247	CASP8, CFLAR, NIF3L1, PPIL3	no
chr2:201931200:TAATA:T	rs200903147	2	201931200	T	TAATA	0.00797589	no	ER-neutral	CS3	chr2_201681247_202681247	CASP8, CFLAR, NIF3L1, PPIL3	no
chr2:201931610:T:C	rs78519396	2	201931610	C	T	0.00557529	no	ER-neutral	CS3	chr2_201681247_202681247	CASP8, CFLAR, NIF3L1, PPIL3	no
chr2:201933121:G:A	rs16836607	2	201933121	A	G	0.00542006	no	ER-neutral	CS3	chr2_201681247_202681247	CASP8, CFLAR, NIF3L1, PPIL3	no
chr2:201935861:G:A	rs116198267	2	201935861	A	G	0.0082751	no	ER-neutral	CS3	chr2_201681247_202681247	CASP8, CFLAR, NIF3L1, PPIL3	no
chr2:201935871:T:A	rs114962751	2	201935871	A	T	0.00812298	no	ER-neutral	CS3	chr2_201681247_202681247	CASP8, CFLAR, NIF3L1, PPIL3	no
chr2:201937599:T:C	rs114710676	2	201937599	C	T	0.0121457	no	ER-neutral	CS3	chr2_201681247_202681247	CASP8, CFLAR, NIF3L1, PPIL3	no
chr2:201938297:C:G	rs113072211	2	201938297	G	C	0.00822601	no	ER-neutral	CS3	chr2_201681247_202681247	CASP8, CFLAR, NIF3L1, PPIL3	no
chr2:201938442:C:G	rs142246292	2	201938442	G	C	0.0057822	no	ER-neutral	CS3	chr2_201681247_202681247	CASP8, CFLAR, NIF3L1, PPIL3	no
chr2:201938503:A:T	rs183774255	2	201938503	T	A	0.00785044	no	ER-neutral	CS3	chr2_201681247_202681247	CASP8, CFLAR, NIF3L1, PPIL3	no
chr2:201939858:CAGG:C	rs377028011	2	201939858	C	CAGG	0.00891544	no	ER-neutral	CS3	chr2_201681247_202681247	CASP8, CFLAR, NIF3L1, PPIL3	no
chr2:201939958:T:C	rs116739540	2	201939958	C	T	0.00832818	no	ER-neutral	CS3	chr2_201681247_202681247	CASP8, CFLAR, NIF3L1, PPIL3	no
chr2:201941977:G:T	rs11896935	2	201941977	T	G	0.00538347	no	ER-neutral	CS3	chr2_201681247_202681247	CASP8, CFLAR, NIF3L1, PPIL3	no
chr2:201942229:G:A	rs115300559	2	201942229	A	G	0.0073866	no	ER-neutral	CS3	chr2_201681247_202681247	CASP8, CFLAR, NIF3L1, PPIL3	no
chr2:201942367:G:A	rs11897109	2	201942367	A	G	0.00591689	no	ER-neutral	CS3	chr2_201681247_202681247	CASP8, CFLAR, NIF3L1, PPIL3	no
chr2:201942774:C:T	rs139270392	2	201942774	T	C	0.00921611	no	ER-neutral	CS3	chr2_201681247_202681247	CASP8, CFLAR, NIF3L1, PPIL3	no
chr2:201943154:C:T	rs76655038	2	201943154	T	C	0.00852503	no	ER-neutral	CS3	chr2_201681247_202681247	CASP8, CFLAR, NIF3L1, PPIL3	no
chr2:201943431:A:G	rs11887751	2	201943431	G	A	0.00585032	no	ER-neutral	CS3	chr2_201681247_202681247	CASP8, CFLAR, NIF3L1, PPIL3	no
chr2:201943996:C:T	rs144629284	2	201943996	T	C	0.00838011	no	ER-neutral	CS3	chr2_201681247_202681247	CASP8, CFLAR, NIF3L1, PPIL3	no
chr2:201945722:A:G	rs116331034	2	201945722	G	A	0.00591564	no	ER-neutral	CS3	chr2_201681247_202681247	CASP8, CFLAR, NIF3L1, PPIL3	no
chr2:201946829:G:A	rs112065557	2	201946829	A	G	0.00926214	no	ER-neutral	CS3	chr2_201681247_202681247	CASP8, CFLAR, NIF3L1, PPIL3	no
chr2:201946957:T:G	rs11888623	2	201946957	G	T	0.00591781	no	ER-neutral	CS3	chr2_201681247_202681247	CASP8, CFLAR, NIF3L1, PPIL3	no
chr2:201947403:T:C	rs11888847	2	201947403	C	T	0.00591204	no	ER-neutral	CS3	chr2_201681247_202681247	CASP8, CFLAR, NIF3L1, PPIL3	no
chr2:201947732:G:A	rs149206908	2	201947732	A	G	0.00679566	no	ER-neutral	CS3	chr2_201681247_202681247	CASP8, CFLAR, NIF3L1, PPIL3	no
chr2:201949194:C:G	rs141852703	2	201949194	G	C	0.00836978	no	ER-neutral	CS3	chr2_201681247_202681247	CASP8, CFLAR, NIF3L1, PPIL3	no
chr2:201950540:T:C	rs111978201	2	201950540	C	T	0.00994992	no	ER-neutral	CS3	chr2_201681247_202681247	CASP8, CFLAR, NIF3L1, PPIL3	no
chr2:201951530:C:CT	rs201545548	2	201951530	CT	C	0.00905467	no	ER-neutral	CS3	chr2_201681247_202681247	CASP8, CFLAR, NIF3L1, PPIL3	no
chr2:201954611:G:A	rs76260028	2	201954611	A	G	0.00607195	no	ER-neutral	CS3	chr2_201681247_202681247	CASP8, CFLAR, NIF3L1, PPIL3	no
chr2:201958283:A:G	rs115144903	2	201958283	G	A	0.00904573	no	ER-neutral	CS3	chr2_201681247_202681247	CASP8, CFLAR, NIF3L1, PPIL3	no
chr2:201958437:T:C	rs116509920	2	201958437	C	T	0.00918077	no	ER-neutral	CS3	chr2_201681247_202681247	CASP8, CFLAR, NIF3L1, PPIL3	no
chr2:201958962:C:G	rs116230086	2	201958962	G	C	0.00615817	no	ER-neutral	CS3	chr2_201681247_202681247	CASP8, CFLAR, NIF3L1, PPIL3	no
chr2:201961225:C:T	rs138763733	2	201961225	T	C	0.00847208	no	ER-neutral	CS3	chr2_201681247_202681247	CASP8, CFLAR, NIF3L1, PPIL3	no
chr2:201961493:C:T	rs148040754	2	201961493	T	C	0.0084686	no	ER-neutral	CS3	chr2_201681247_202681247	CASP8, CFLAR, NIF3L1, PPIL3	no
chr2:201962452:T:C	rs139445865	2	201962452	C	T	0.0096764	no	ER-neutral	CS3	chr2_201681247_202681247	CASP8, CFLAR, NIF3L1, PPIL3	no
chr2:201962858:A:T	rs145395636	2	201962858	T	A	0.014595	no	ER-neutral	CS3	chr2_201681247_202681247	CASP8, CFLAR, NIF3L1, PPIL3	no
chr2:201963070:A:G	rs116313702	2	201963070	G	A	0.00582039	no	ER-neutral	CS3	chr2_201681247_202681247	CASP8, CFLAR, NIF3L1, PPIL3	no
chr2:201964642:A:T	rs17383533	2	201964642	T	A	0.00850779	no	ER-neutral	CS3	chr2_201681247_202681247	CASP8, CFLAR, NIF3L1, PPIL3	no
chr2:201966510:GCT:G	rs201523374	2	201966510	G	GCT	0.00856286	no	ER-neutral	CS3	chr2_201681247_202681247	CASP8, CFLAR, NIF3L1, PPIL3	no
chr2:201969453:A:C	rs114176379	2	201969453	C	A	0.00960546	no	ER-neutral	CS3	chr2_201681247_202681247	CASP8, CFLAR, NIF3L1, PPIL3	no
chr2:201971529:G:C	rs138875581	2	201971529	C	G	0.00951849	no	ER-neutral	CS3	chr2_201681247_202681247	CASP8, CFLAR, NIF3L1, PPIL3	no
chr2:201971887:G:A	rs75196967	2	201971887	A	G	0.00953285	no	ER-neutral	CS3	chr2_201681247_202681247	CASP8, CFLAR, NIF3L1, PPIL3	no
chr2:201973154:GT:G	chr2:201973154:GT:G	2	201973154	G	GT	0.0107617	no	ER-neutral	CS3	chr2_201681247_202681247	CASP8, CFLAR, NIF3L1, PPIL3	no
chr2:201973156:T:G	chr2:201973156:T:G	2	201973156	G	T	0.0107619	no	ER-neutral	CS3	chr2_201681247_202681247	CASP8, CFLAR, NIF3L1, PPIL3	no
chr2:201973547:G:A	rs149458356	2	201973547	A	G	0.010827	no	ER-neutral	CS3	chr2_201681247_202681247	CASP8, CFLAR, NIF3L1, PPIL3	no
chr2:201974896:G:A	rs139722324	2	201974896	A	G	0.00930212	no	ER-neutral	CS3	chr2_201681247_202681247	CASP8, CFLAR, NIF3L1, PPIL3	no
chr2:201976712:C:T	rs114247218	2	201976712	T	C	0.0110995	no	ER-neutral	CS3	chr2_201681247_202681247	CASP8, CFLAR, NIF3L1, PPIL3	no
chr2:201978027:G:T	rs74482315	2	201978027	T	G	0.00887335	no	ER-neutral	CS3	chr2_201681247_202681247	CASP8, CFLAR, NIF3L1, PPIL3	no
chr2:201980843:G:A	rs75208666	2	201980843	A	G	0.0120414	no	ER-neutral	CS3	chr2_201681247_202681247	CASP8, CFLAR, NIF3L1, PPIL3	no
chr2:201990540:T:G	rs13015648	2	201990540	G	T	0.35761	yes	ER-neutral	CS2	chr2_201681247_202681247	CFLAR	yes
chr2:201994992:T:C	rs116782073	2	201994992	C	T	0.0183715	no	ER-neutral	CS3	chr2_201681247_202681247	CASP8, CFLAR, NIF3L1, PPIL3	no
chr2:201995639:T:G	rs79959919	2	201995639	G	T	0.0118873	no	ER-neutral	CS3	chr2_201681247_202681247	CASP8, CFLAR, NIF3L1, PPIL3	no
chr2:201995860:C:T	rs114984720	2	201995860	T	C	0.0103128	no	ER-neutral	CS3	chr2_201681247_202681247	CASP8, CFLAR, NIF3L1, PPIL3	no
chr2:202002617:C:G	rs116724456	2	202002617	G	C	0.0112915	no	ER-neutral	CS3	chr2_201681247_202681247	CASP8, CFLAR, NIF3L1, PPIL3	no
chr2:202003665:G:A	rs149336947	2	202003665	A	G	0.0113562	no	ER-neutral	CS3	chr2_201681247_202681247	CASP8, CFLAR, NIF3L1, PPIL3	no
chr2:202003817:ATTC:A	rs201752276	2	202003817	A	ATTC	0.225665	no	ER-neutral	CS2	chr2_201681247_202681247	CFLAR	yes
chr2:202006755:T:C	rs143709332	2	202006755	C	T	0.0113782	no	ER-neutral	CS3	chr2_201681247_202681247	CASP8, CFLAR, NIF3L1, PPIL3	no
chr2:202019882:G:A	rs149297763	2	202019882	A	G	0.0109508	no	ER-neutral	CS3	chr2_201681247_202681247	CASP8, CFLAR, NIF3L1, PPIL3	no
chr2:202023798:A:G	rs140128980	2	202023798	G	A	0.00961746	no	ER-neutral	CS3	chr2_201681247_202681247	CASP8, CFLAR, NIF3L1, PPIL3	no
chr2:202027036:A:C	rs189192934	2	202027036	C	A	0.00983755	no	ER-neutral	CS3	chr2_201681247_202681247	CASP8, CFLAR, NIF3L1, PPIL3	no
chr2:202030993:G:A	rs7592225	2	202030993	A	G	0.0961809	no	ER-neutral	CS2	chr2_201681247_202681247	CFLAR	yes
chr2:202031004:G:C	rs7592228	2	202031004	C	G	0.0988075	no	ER-neutral	CS2	chr2_201681247_202681247	CFLAR	yes
chr2:202032688:C:T	rs112762622	2	202032688	T	C	0.00959512	no	ER-neutral	CS3	chr2_201681247_202681247	CASP8, CFLAR, NIF3L1, PPIL3	no
chr2:202034497:C:T	rs137937873	2	202034497	T	C	0.00931994	no	ER-neutral	CS3	chr2_201681247_202681247	CASP8, CFLAR, NIF3L1, PPIL3	no
chr2:202074098:G:A	rs13010627	2	202074098	A	G	0.183967	no	ER-neutral	CS2	chr2_201681247_202681247	CFLAR	yes
chr2:202096254:C:T	rs17860411	2	202096254	T	C	0.0203216	no	ER-neutral	CS3	chr2_201681247_202681247	CASP8, CFLAR, NIF3L1, PPIL3	no
chr2:202112571:T:G	rs147538031	2	202112571	G	T	0.0105398	no	ER-neutral	CS3	chr2_201681247_202681247	CASP8, CFLAR, NIF3L1, PPIL3	no
chr2:202119595:C:T	rs35033414	2	202119595	T	C	0.0187358	no	ER-neutral	CS3	chr2_201681247_202681247	CASP8, CFLAR, NIF3L1, PPIL3	no
chr2:202122715:T:G	rs17860418	2	202122715	G	T	0.0082937	no	ER-neutral	CS3	chr2_201681247_202681247	CASP8, CFLAR, NIF3L1, PPIL3	no
chr2:202130167:G:T	rs35813708	2	202130167	T	G	0.0160346	no	ER-neutral	CS3	chr2_201681247_202681247	CASP8, CFLAR, NIF3L1, PPIL3	no
chr2:202133157:C:T	rs113987962	2	202133157	T	C	0.00909603	no	ER-neutral	CS3	chr2_201681247_202681247	CASP8, CFLAR, NIF3L1, PPIL3	no
chr2:202134144:G:T	rs13401994	2	202134144	T	G	0.00826723	no	ER-neutral	CS3	chr2_201681247_202681247	CASP8, CFLAR, NIF3L1, PPIL3	no
chr2:202135031:C:T	rs7605819	2	202135031	T	C	0.00858597	no	ER-neutral	CS3	chr2_201681247_202681247	CASP8, CFLAR, NIF3L1, PPIL3	no
chr2:202135234:G:C	rs36039030	2	202135234	C	G	0.0101762	no	ER-neutral	CS3	chr2_201681247_202681247	CASP8, CFLAR, NIF3L1, PPIL3	no
chr2:202135840:A:T	rs9807938	2	202135840	T	A	0.00830065	no	ER-neutral	CS3	chr2_201681247_202681247	CASP8, CFLAR, NIF3L1, PPIL3	no
chr2:202144442:G:A	rs138625304	2	202144442	A	G	0.00550317	no	ER-neutral	CS3	chr2_201681247_202681247	CASP8, CFLAR, NIF3L1, PPIL3	no
chr2:202151163:A:G	rs3769818	2	202151163	G	A	0.0599689	no	ER-neutral	CS1	chr2_201681247_202681247		no
chr2:202153225:C:A	rs700635	2	202153225	A	C	0.0682204	no	ER-neutral	CS1	chr2_201681247_202681247		no
chr2:202153684:C:T	rs6714430	2	202153684	T	C	0.0617648	no	ER-neutral	CS1	chr2_201681247_202681247		no
chr2:202153920:A:G	rs6743068	2	202153920	G	A	0.0655923	no	ER-neutral	CS1	chr2_201681247_202681247		no
chr2:202160762:C:T	rs141470809	2	202160762	T	C	0.0543174	no	ER-neutral	CS1	chr2_201681247_202681247		no
chr2:202165206:T:C	rs2080303	2	202165206	C	T	0.0716626	no	ER-neutral	CS1	chr2_201681247_202681247		no
chr2:202170655:T:C	rs10200279	2	202170655	C	T	0.0937647	no	ER-neutral	CS1	chr2_201681247_202681247		no
chr2:202176024:T:C	rs6719014	2	202176024	C	T	0.0697628	no	ER-neutral	CS1	chr2_201681247_202681247		no
chr2:202176294:A:G	rs7582362	2	202176294	G	A	0.0696204	no	ER-neutral	CS1	chr2_201681247_202681247		no
chr2:202181247:C:T	rs1830298	2	202181247	T	C	0.0614731	no	ER-neutral	CS1	chr2_201681247_202681247		no
chr2:202184331:C:T	rs9677180	2	202184331	T	C	0.0710514	no	ER-neutral	CS1	chr2_201681247_202681247		no
chr2:202186986:C:A	rs2349073	2	202186986	A	C	0.0520731	no	ER-neutral	CS1	chr2_201681247_202681247		no
chr2:202204741:T:C	rs10197246	2	202204741	C	T	0.184815	yes	ER-neutral	CS1	chr2_201681247_202681247		no
chr2:202205815:TAATTTGATTG:T	rs141689510	2	202205815	T	TAATTTGATTG	0.00526797	no	ER-neutral	CS3	chr2_201681247_202681247	CASP8, CFLAR, NIF3L1, PPIL3	no
chr2:217920769:G:T	rs4442975	2	217920769	T	G	0.999612	yes	ER-neutral	CS1	chr2_217405832_218796508		no
chr2:217954982:T:A	rs7587558	2	217954982	A	T	0.067116	no	ER-neutral	CS2	chr2_217405832_218796508		no
chr2:217955000:TAATA:T	rs10552266	2	217955000	T	TAATA	0.0786637	no	ER-neutral	CS2	chr2_217405832_218796508		no
chr2:217955891:T:<CN0>	chr2:217955891:T:<CN0>	2	217955891	<CN0>	T	0.145799	no	ER-neutral	CS2	chr2_217405832_218796508		no
chr2:217955896:GA:G	chr2:217955896:GA:G	2	217955896	G	GA	0.463641	yes	ER-neutral	CS2	chr2_217405832_218796508		no
chr2:217957405:GA:G	rs199804270	2	217957405	G	GA	0.0410633	no	ER-neutral	CS2	chr2_217405832_218796508		no
chr2:217957699:G:T	rs72951831	2	217957699	T	G	0.0999609	no	ER-neutral	CS2	chr2_217405832_218796508		no
chr2:217959051:A:AT	rs138522813	2	217959051	AT	A	0.0875253	no	ER-neutral	CS2	chr2_217405832_218796508		no
chr2:218157056:G:A	rs55993522	2	218157056	A	G	0.0137558	no	ER-neutral	CS4	chr2_217405832_218796508		no
chr2:218157502:G:C	rs74899380	2	218157502	C	G	0.0202384	no	ER-neutral	CS4	chr2_217405832_218796508		no
chr2:218157508:A:G	rs74631012	2	218157508	G	A	0.0204959	no	ER-neutral	CS4	chr2_217405832_218796508		no
chr2:218158778:T:A	rs78881937	2	218158778	A	T	0.0165856	no	ER-neutral	CS4	chr2_217405832_218796508		no
chr2:218159072:T:C	rs17797102	2	218159072	C	T	0.0172448	no	ER-neutral	CS4	chr2_217405832_218796508		no
chr2:218159613:C:T	rs76184768	2	218159613	T	C	0.0169592	no	ER-neutral	CS4	chr2_217405832_218796508		no
chr2:218159742:G:GCAT	rs145919203	2	218159742	GCAT	G	0.0148231	no	ER-neutral	CS4	chr2_217405832_218796508		no
chr2:218160503:C:G	rs6741264	2	218160503	G	C	0.0153203	no	ER-neutral	CS4	chr2_217405832_218796508		no
chr2:218161917:T:C	rs79985817	2	218161917	C	T	0.0160178	no	ER-neutral	CS4	chr2_217405832_218796508		no
chr2:218162330:A:G	rs78665806	2	218162330	G	A	0.016184	no	ER-neutral	CS4	chr2_217405832_218796508		no
chr2:218162884:A:C	rs142573705	2	218162884	C	A	0.0121081	no	ER-neutral	CS4	chr2_217405832_218796508		no
chr2:218162916:T:C	rs151290817	2	218162916	C	T	0.0123409	no	ER-neutral	CS4	chr2_217405832_218796508		no
chr2:218162922:T:C	rs140566878	2	218162922	C	T	0.0123542	no	ER-neutral	CS4	chr2_217405832_218796508		no
chr2:218163031:G:T	rs74910011	2	218163031	T	G	0.0187195	no	ER-neutral	CS4	chr2_217405832_218796508		no
chr2:218163943:C:T	rs74745758	2	218163943	T	C	0.030064	no	ER-neutral	CS4	chr2_217405832_218796508		no
chr2:218164323:T:G	rs80081139	2	218164323	G	T	0.0143106	no	ER-neutral	CS4	chr2_217405832_218796508		no
chr2:218164380:C:CA	rs141393934	2	218164380	CA	C	0.0156127	no	ER-neutral	CS4	chr2_217405832_218796508		no
chr2:218168457:A:C	rs76185239	2	218168457	C	A	0.0207534	no	ER-neutral	CS4	chr2_217405832_218796508		no
chr2:218168900:A:G	rs74556304	2	218168900	G	A	0.00623936	no	ER-neutral	CS4	chr2_217405832_218796508		no
chr2:218169160:T:C	rs79348021	2	218169160	C	T	0.0103535	no	ER-neutral	CS4	chr2_217405832_218796508		no
chr2:218169561:C:T	rs76898814	2	218169561	T	C	0.0244748	no	ER-neutral	CS4	chr2_217405832_218796508		no
chr2:218170503:T:C	rs75651488	2	218170503	C	T	0.0177316	no	ER-neutral	CS4	chr2_217405832_218796508		no
chr2:218172370:T:C	rs55771914	2	218172370	C	T	0.0134164	no	ER-neutral	CS4	chr2_217405832_218796508		no
chr2:218172831:A:AT	rs5838643	2	218172831	AT	A	0.0173507	no	ER-neutral	CS4	chr2_217405832_218796508		no
chr2:218173405:G:A	rs74678509	2	218173405	A	G	0.0179019	no	ER-neutral	CS4	chr2_217405832_218796508		no
chr2:218173583:A:G	rs75134266	2	218173583	G	A	0.0118378	no	ER-neutral	CS4	chr2_217405832_218796508		no
chr2:218173664:A:AAAT	rs139147059	2	218173664	AAAT	A	0.110385	no	ER-neutral	CS4	chr2_217405832_218796508		no
chr2:218174294:C:G	rs77363583	2	218174294	G	C	0.0482151	no	ER-neutral	CS4	chr2_217405832_218796508		no
chr2:218174363:T:TAAAG	rs145903435	2	218174363	TAAAG	T	0.0491947	no	ER-neutral	CS4	chr2_217405832_218796508		no
chr2:218174376:G:A	rs76830850	2	218174376	A	G	0.0451074	no	ER-neutral	CS4	chr2_217405832_218796508		no
chr2:218174378:C:T	rs116547900	2	218174378	T	C	0.0864695	no	ER-neutral	CS4	chr2_217405832_218796508		no
chr2:218174384:TGA:T	rs202195095	2	218174384	T	TGA	0.12425	yes	ER-neutral	CS4	chr2_217405832_218796508		no
chr2:218175206:T:G	rs4141838	2	218175206	G	T	0.0143056	no	ER-neutral	CS4	chr2_217405832_218796508		no
chr2:218176110:A:ATGAT	chr2:218176110:A:ATGAT	2	218176110	ATGAT	A	0.00828668	no	ER-neutral	CS4	chr2_217405832_218796508		no
chr2:218177312:A:G	rs55884900	2	218177312	G	A	0.0146452	no	ER-neutral	CS4	chr2_217405832_218796508		no
chr2:218181721:T:C	rs79286679	2	218181721	C	T	0.0213577	no	ER-neutral	CS4	chr2_217405832_218796508		no
chr2:218188700:T:C	rs10804257	2	218188700	C	T	0.00643624	no	ER-neutral	CS4	chr2_217405832_218796508		no
chr2:218194886:G:A	rs56163890	2	218194886	A	G	0.00963343	no	ER-neutral	CS4	chr2_217405832_218796508		no
chr2:218219226:G:A	rs55848226	2	218219226	A	G	0.00836406	no	ER-neutral	CS4	chr2_217405832_218796508		no
chr2:218219641:G:A	rs79707432	2	218219641	A	G	0.007272	no	ER-neutral	CS4	chr2_217405832_218796508		no
chr2:218219697:A:G	rs78832202	2	218219697	G	A	0.00724972	no	ER-neutral	CS4	chr2_217405832_218796508		no
chr2:218251702:G:A	rs6706673	2	218251702	A	G	0.00549507	no	ER-neutral	CS3	chr2_217405832_218796508		yes
chr2:218256489:C:T	rs6723847	2	218256489	T	C	0.00558914	no	ER-neutral	CS3	chr2_217405832_218796508		yes
chr2:218265091:G:<INS:ME:ALU>	chr2:218265091:G:<INS:ME:ALU>	2	218265091	<INS:ME:ALU>	G	0.0118553	no	ER-neutral	CS3	chr2_217405832_218796508		yes
chr2:218266438:TG:T	rs66470855	2	218266438	T	TG	0.0163536	no	ER-neutral	CS3	chr2_217405832_218796508		yes
chr2:218292141:T:C	rs3821098	2	218292141	C	T	0.203657	no	ER-neutral	CS3	chr2_217405832_218796508		yes
chr2:218292158:C:G	rs11693806	2	218292158	G	C	0.236175	yes	ER-neutral	CS3	chr2_217405832_218796508		yes
chr2:218294217:C:G	rs12990503	2	218294217	G	C	0.17357	no	ER-neutral	CS3	chr2_217405832_218796508		yes
chr2:218296374:A:G	rs57481445	2	218296374	G	A	0.0480751	no	ER-neutral	CS3	chr2_217405832_218796508		yes
chr2:218296508:C:T	rs16857609	2	218296508	T	C	0.14735	no	ER-neutral	CS3	chr2_217405832_218796508		yes
chr2:218296732:C:T	rs16857611	2	218296732	T	C	0.0441312	no	ER-neutral	CS3	chr2_217405832_218796508		yes
chr2:218297700:C:G	rs11680689	2	218297700	G	C	0.0120413	no	ER-neutral	CS3	chr2_217405832_218796508		yes
chr2:218301119:G:C	rs4674176	2	218301119	C	G	0.00464822	no	ER-neutral	CS3	chr2_217405832_218796508		yes
chr2:218303958:G:A	rs2568176	2	218303958	A	G	0.0112686	no	ER-neutral	CS3	chr2_217405832_218796508		yes
chr2:218304106:C:T	rs2618148	2	218304106	T	C	0.00955306	no	ER-neutral	CS3	chr2_217405832_218796508		yes
chr2:218305064:T:C	rs6715218	2	218305064	C	T	0.00568416	no	ER-neutral	CS3	chr2_217405832_218796508		yes
chr2:218305901:A:C	rs73069129	2	218305901	C	A	0.0052853	no	ER-neutral	CS3	chr2_217405832_218796508		yes
chr2:218306089:C:T	rs12694417	2	218306089	T	C	0.00520181	no	ER-neutral	CS3	chr2_217405832_218796508		yes
chr2:218307695:C:T	rs1318847	2	218307695	T	C	0.00558598	no	ER-neutral	CS3	chr2_217405832_218796508		yes
chr2:218307910:T:C	rs974405	2	218307910	C	T	0.00481266	no	ER-neutral	CS3	chr2_217405832_218796508		yes
chr2:218309740:T:G	rs4142171	2	218309740	G	T	0.00467892	no	ER-neutral	CS3	chr2_217405832_218796508		yes
chr2:218309899:T:G	rs1478595	2	218309899	G	T	0.00500133	no	ER-neutral	CS3	chr2_217405832_218796508		yes
chr2:218309936:G:C	rs1478596	2	218309936	C	G	0.00509981	no	ER-neutral	CS3	chr2_217405832_218796508		yes
chr20:5948227:G:A	rs16991615	20	5948227	A	G	0.999656	yes	ER-neutral	CS1	chr20_5448227_6448227		yes
chr21:16351029:A:C	rs2822989	21	16351029	C	A	0.0464862	no	ER-neutral	CS2	chr21_16073983_17073983		yes
chr21:16351448:A:C	rs909388	21	16351448	C	A	0.0472663	no	ER-neutral	CS2	chr21_16073983_17073983		yes
chr21:16352165:C:A	rs73170294	21	16352165	A	C	0.0479169	no	ER-neutral	CS2	chr21_16073983_17073983		yes
chr21:16352207:T:TAAC	rs147074937	21	16352207	TAAC	T	0.0479548	no	ER-neutral	CS2	chr21_16073983_17073983		yes
chr21:16352326:C:T	rs2822990	21	16352326	T	C	0.0479528	no	ER-neutral	CS2	chr21_16073983_17073983		yes
chr21:16352818:A:T	rs57517485	21	16352818	T	A	0.0242295	no	ER-neutral	CS2	chr21_16073983_17073983		yes
chr21:16352819:T:A	rs60949251	21	16352819	A	T	0.0242289	no	ER-neutral	CS2	chr21_16073983_17073983		yes
chr21:16353531:T:C	rs2822991	21	16353531	C	T	0.0486934	no	ER-neutral	CS2	chr21_16073983_17073983		yes
chr21:16353547:C:T	rs62220715	21	16353547	T	C	0.0500199	no	ER-neutral	CS2	chr21_16073983_17073983		yes
chr21:16353858:A:G	rs2822992	21	16353858	G	A	0.0248377	no	ER-neutral	CS2	chr21_16073983_17073983		yes
chr21:16354281:C:G	rs1474547	21	16354281	G	C	0.0482379	no	ER-neutral	CS2	chr21_16073983_17073983		yes
chr21:16358382:A:C	rs2822993	21	16358382	C	A	0.0541757	no	ER-neutral	CS2	chr21_16073983_17073983		yes
chr21:16362311:C:A	rs2822996	21	16362311	A	C	0.0231345	no	ER-neutral	CS2	chr21_16073983_17073983		yes
chr21:16362856:A:C	rs2822997	21	16362856	C	A	0.0162659	no	ER-neutral	CS2	chr21_16073983_17073983		no
chr21:16364756:T:G	rs2822999	21	16364756	G	T	0.443453	yes	ER-neutral	CS2	chr21_16073983_17073983		yes
chr21:16383608:T:A	rs62220718	21	16383608	A	T	0.0159566	no	ER-neutral	CS2	chr21_16073983_17073983		yes
chr21:16413392:T:C	rs12627409	21	16413392	C	T	0.0172965	no	ER-neutral	CS2	chr21_16073983_17073983		yes
chr21:16413533:T:C	rs12627439	21	16413533	C	T	0.0165912	no	ER-neutral	CS2	chr21_16073983_17073983		yes
chr21:16413682:A:G	rs2823018	21	16413682	G	A	0.016622	no	ER-neutral	CS2	chr21_16073983_17073983		yes
chr21:16432738:T:C	rs62221393	21	16432738	C	T	0.0298022	no	ER-neutral	CS2	chr21_16073983_17073983		yes
chr21:16563309:G:A	rs2823128	21	16563309	A	G	0.0245362	no	ER-neutral	CS1	chr21_16073983_17073983	NRIP1	no
chr21:16563640:C:T	rs2823129	21	16563640	T	C	0.0208176	no	ER-neutral	CS1	chr21_16073983_17073983	NRIP1	no
chr21:16564561:C:T	rs7282349	21	16564561	T	C	0.019192	no	ER-neutral	CS1	chr21_16073983_17073983	NRIP1	no
chr21:16565066:TTTTAA:T	rs10704865	21	16565066	T	TTTTAA	0.0347472	no	ER-neutral	CS1	chr21_16073983_17073983	NRIP1	no
chr21:16566523:T:C	rs926167	21	16566523	C	T	0.0260672	no	ER-neutral	CS1	chr21_16073983_17073983	NRIP1	no
chr21:16568524:C:T	rs7275695	21	16568524	T	C	0.0316513	no	ER-neutral	CS1	chr21_16073983_17073983	NRIP1	no
chr21:16568941:A:C	rs2823133	21	16568941	C	A	0.0175277	no	ER-neutral	CS1	chr21_16073983_17073983	NRIP1	no
chr21:16570484:A:G	rs2823135	21	16570484	G	A	0.023492	no	ER-neutral	CS1	chr21_16073983_17073983	NRIP1	no
chr21:16571951:G:C	rs2823136	21	16571951	C	G	0.0224469	no	ER-neutral	CS1	chr21_16073983_17073983	NRIP1	no
chr21:16572276:G:A	rs7276622	21	16572276	A	G	0.0204849	no	ER-neutral	CS1	chr21_16073983_17073983	NRIP1	no
chr21:16572587:TTTATGTAAAGTGAAATA:T	rs145928162	21	16572587	T	TTTATGTAAAGTGAAATA	0.022311	no	ER-neutral	CS1	chr21_16073983_17073983	NRIP1	no
chr21:16573983:A:AC	rs144516482	21	16573983	AC	A	0.209211	no	ER-neutral	CS1	chr21_16073983_17073983	NRIP1	no
chr21:16574455:C:A	rs2403907	21	16574455	A	C	0.573222	yes	ER-neutral	CS1	chr21_16073983_17073983	NRIP1	no
chr22:28620584:G:A	rs9620778	22	28620584	A	G	0.00569584	no	ER-neutral	CS2	chr22_28000000_30121477	CHEK2, XBP1	yes
chr22:28623309:T:C	rs10212083	22	28623309	C	T	0.00404284	no	ER-neutral	CS2	chr22_28000000_30121477	CHEK2, XBP1	yes
chr22:28761148:C:T	rs62237617	22	28761148	T	C	0.269134	no	ER-neutral	CS1	chr22_28000000_30121477	CHEK2	no
chr22:28820083:C:CT	rs139507930	22	28820083	CT	C	0.00326472	no	ER-neutral	CS2	chr22_28000000_30121477	CHEK2, XBP1	no
chr22:28841839:T:C	rs9625475	22	28841839	C	T	0.00403205	no	ER-neutral	CS2	chr22_28000000_30121477	CHEK2, XBP1	yes
chr22:28853698:T:C	rs17413461	22	28853698	C	T	0.003513	no	ER-neutral	CS2	chr22_28000000_30121477	CHEK2, XBP1	no
chr22:28859406:T:C	rs60042154	22	28859406	C	T	0.00319742	no	ER-neutral	CS2	chr22_28000000_30121477	CHEK2, XBP1	no
chr22:28923005:G:A	rs9625492	22	28923005	A	G	0.0031489	no	ER-neutral	CS2	chr22_28000000_30121477	CHEK2, XBP1	no
chr22:28929536:G:GA	rs200742989	22	28929536	GA	G	0.00311431	no	ER-neutral	CS2	chr22_28000000_30121477	CHEK2, XBP1	no
chr22:28948411:G:A	rs9625501	22	28948411	A	G	0.00345912	no	ER-neutral	CS2	chr22_28000000_30121477	CHEK2, XBP1	yes
chr22:28950432:A:G	rs12169966	22	28950432	G	A	0.00351527	no	ER-neutral	CS2	chr22_28000000_30121477	CHEK2, XBP1	yes
chr22:28952352:A:T	rs8137200	22	28952352	T	A	0.00323394	no	ER-neutral	CS2	chr22_28000000_30121477	CHEK2, XBP1	no
chr22:28966474:G:A	rs12169595	22	28966474	A	G	0.00327049	no	ER-neutral	CS2	chr22_28000000_30121477	CHEK2, XBP1	no
chr22:28988787:T:C	rs9625508	22	28988787	C	T	0.00311866	no	ER-neutral	CS2	chr22_28000000_30121477	CHEK2, XBP1	no
chr22:28999668:C:A	rs12166129	22	28999668	A	C	0.00324136	no	ER-neutral	CS2	chr22_28000000_30121477	CHEK2, XBP1	no
chr22:29000057:C:T	rs12166363	22	29000057	T	C	0.00313738	no	ER-neutral	CS2	chr22_28000000_30121477	CHEK2, XBP1	no
chr22:29024691:A:G	rs9620809	22	29024691	G	A	0.00315661	no	ER-neutral	CS2	chr22_28000000_30121477	CHEK2, XBP1	yes
chr22:29024730:C:T	rs9625516	22	29024730	T	C	0.00315865	no	ER-neutral	CS2	chr22_28000000_30121477	CHEK2, XBP1	yes
chr22:29059610:C:T	rs187504622	22	29059610	T	C	0.00336946	no	ER-neutral	CS2	chr22_28000000_30121477	CHEK2, XBP1	no
chr22:29073296:T:C	rs188971981	22	29073296	C	T	0.00342515	no	ER-neutral	CS2	chr22_28000000_30121477	CHEK2, XBP1	no
chr22:29075977:G:A	rs7288040	22	29075977	A	G	0.00331518	no	ER-neutral	CS2	chr22_28000000_30121477	CHEK2, XBP1	yes
chr22:29091856:AG:A	chr22:29091856:AG:A	22	29091856	A	AG	0.542889	yes	ER-neutral	CS1	chr22_28000000_30121477	CHEK2	no
chr22:29092720:C:T	rs17507066	22	29092720	T	C	0.00318325	no	ER-neutral	CS2	chr22_28000000_30121477	CHEK2, XBP1	yes
chr22:29093278:T:C	rs9625534	22	29093278	C	T	0.00359734	no	ER-neutral	CS2	chr22_28000000_30121477	CHEK2, XBP1	yes
chr22:29103598:T:C	rs186430430	22	29103598	C	T	0.191638	no	ER-neutral	CS1	chr22_28000000_30121477	CHEK2	no
chr22:29108556:A:T	rs9620817	22	29108556	T	A	0.0137759	no	ER-neutral	CS2	chr22_28000000_30121477	CHEK2, XBP1	yes
chr22:29120400:A:C	rs17882607	22	29120400	C	A	0.0132753	no	ER-neutral	CS2	chr22_28000000_30121477	CHEK2, XBP1	yes
chr22:29120797:A:G	rs3788408	22	29120797	G	A	0.013296	no	ER-neutral	CS2	chr22_28000000_30121477	CHEK2, XBP1	yes
chr22:29128497:C:T	rs9625545	22	29128497	T	C	0.0151949	no	ER-neutral	CS2	chr22_28000000_30121477	CHEK2, XBP1	yes
chr22:29129741:T:C	rs17885892	22	29129741	C	T	0.0131325	no	ER-neutral	CS2	chr22_28000000_30121477	CHEK2, XBP1	yes
chr22:29134719:G:A	rs5997389	22	29134719	A	G	0.438981	yes	ER-neutral	CS2	chr22_28000000_30121477	CHEK2, XBP1	yes
chr22:29135543:G:A	rs5997390	22	29135543	A	G	0.420448	no	ER-neutral	CS2	chr22_28000000_30121477	CHEK2, XBP1	yes
chr22:29653929:G:T	rs762817	22	29653929	T	G	0.187051	no	ER-neutral	CS3	chr22_28000000_30121477		no
chr22:29655416:C:T	rs9537	22	29655416	T	C	0.0526586	no	ER-neutral	CS3	chr22_28000000_30121477		no
chr22:29659960:C:T	rs879580	22	29659960	T	C	0.201532	no	ER-neutral	CS3	chr22_28000000_30121477		no
chr22:29661341:G:A	rs2301290	22	29661341	A	G	0.237757	no	ER-neutral	CS3	chr22_28000000_30121477		no
chr22:29669648:G:C	rs4820803	22	29669648	C	G	0.296736	yes	ER-neutral	CS3	chr22_28000000_30121477		no
chr22:39357694:T:<CN0>	chr22:39357694:T:<CN0>	22	39357694	<CN0>	T	0.285901	no	ER-neutral	CS1	chr22_38068833_39859355		yes
chr22:39358037:A:C	rs12628403	22	39358037	C	A	0.335349	yes	ER-neutral	CS1	chr22_38068833_39859355		yes
chr22:39359355:C:<CN0>	chr22:39359355:C:<CN0>	22	39359355	<CN0>	C	0.154332	no	ER-neutral	CS1	chr22_38068833_39859355		yes
chr22:39360507:G:<CN0>	chr22:39360507:G:<CN0>	22	39360507	<CN0>	G	0.242382	no	ER-neutral	CS1	chr22_38068833_39859355		yes
chr22:40842923:T:C	rs73167045	22	40842923	C	T	0.00648557	no	ER-neutral	CS1	chr22_40376234_41527870	MKL1, SLC25A17	yes
chr22:40847848:A:T	rs73167052	22	40847848	T	A	0.00670879	no	ER-neutral	CS1	chr22_40376234_41527870	MKL1, SLC25A17	yes
chr22:40849062:G:A	rs5995856	22	40849062	A	G	0.00681041	no	ER-neutral	CS1	chr22_40376234_41527870	MKL1, SLC25A17	yes
chr22:40850066:T:C	rs6001920	22	40850066	C	T	0.00664355	no	ER-neutral	CS1	chr22_40376234_41527870	MKL1, SLC25A17	yes
chr22:40851728:G:A	rs73167053	22	40851728	A	G	0.00644667	no	ER-neutral	CS1	chr22_40376234_41527870	MKL1, SLC25A17	yes
chr22:40852671:A:G	rs5995860	22	40852671	G	A	0.00887521	no	ER-neutral	CS1	chr22_40376234_41527870	MKL1, SLC25A17	yes
chr22:40854456:G:T	rs28419341	22	40854456	T	G	0.00805679	no	ER-neutral	CS1	chr22_40376234_41527870	MKL1, SLC25A17	yes
chr22:40854814:G:A	rs28552449	22	40854814	A	G	0.00857044	no	ER-neutral	CS1	chr22_40376234_41527870	MKL1, SLC25A17	yes
chr22:40855011:A:G	rs112375848	22	40855011	G	A	0.00858778	no	ER-neutral	CS1	chr22_40376234_41527870	MKL1, SLC25A17	yes
chr22:40855293:C:T	rs55864500	22	40855293	T	C	0.00640418	no	ER-neutral	CS1	chr22_40376234_41527870	MKL1, SLC25A17	yes
chr22:40855788:C:T	rs183438976	22	40855788	T	C	0.00714739	no	ER-neutral	CS1	chr22_40376234_41527870	MKL1, SLC25A17	yes
chr22:40856837:T:C	rs73167058	22	40856837	C	T	0.00641391	no	ER-neutral	CS1	chr22_40376234_41527870	MKL1, SLC25A17	yes
chr22:40857793:A:C	rs5995862	22	40857793	C	A	0.00928074	no	ER-neutral	CS1	chr22_40376234_41527870	MKL1, SLC25A17	yes
chr22:40862974:T:C	rs58778028	22	40862974	C	T	0.00611325	no	ER-neutral	CS1	chr22_40376234_41527870	MKL1, SLC25A17	yes
chr22:40866656:G:A	rs73167063	22	40866656	A	G	0.00648819	no	ER-neutral	CS1	chr22_40376234_41527870	MKL1, SLC25A17	yes
chr22:40866763:A:G	rs5995864	22	40866763	G	A	0.0118368	no	ER-neutral	CS1	chr22_40376234_41527870	MKL1, SLC25A17	yes
chr22:40868239:G:T	rs75523053	22	40868239	T	G	0.00728839	no	ER-neutral	CS1	chr22_40376234_41527870	MKL1, SLC25A17	yes
chr22:40870488:T:C	rs74486969	22	40870488	C	T	0.00690353	no	ER-neutral	CS1	chr22_40376234_41527870	MKL1, SLC25A17	yes
chr22:40870655:ACT:A	rs61211547	22	40870655	A	ACT	0.0124395	no	ER-neutral	CS1	chr22_40376234_41527870	MKL1, SLC25A17	yes
chr22:40870699:A:G	rs12159787	22	40870699	G	A	0.0104977	no	ER-neutral	CS1	chr22_40376234_41527870	MKL1, SLC25A17	yes
chr22:40870794:T:C	rs10483204	22	40870794	C	T	0.00926553	no	ER-neutral	CS1	chr22_40376234_41527870	MKL1, SLC25A17	yes
chr22:40871104:ACGT:A	rs145014115	22	40871104	A	ACGT	0.00662358	no	ER-neutral	CS1	chr22_40376234_41527870	MKL1, SLC25A17	yes
chr22:40871251:T:C	rs4299422	22	40871251	C	T	0.00716371	no	ER-neutral	CS1	chr22_40376234_41527870	MKL1, SLC25A17	yes
chr22:40871465:T:C	rs2899337	22	40871465	C	T	0.00633945	no	ER-neutral	CS1	chr22_40376234_41527870	MKL1, SLC25A17	yes
chr22:40872147:C:CA	rs201540223	22	40872147	CA	C	0.0211745	no	ER-neutral	CS1	chr22_40376234_41527870	MKL1, SLC25A17	yes
chr22:40874008:CA:C	rs71777635	22	40874008	C	CA	0.00964999	no	ER-neutral	CS1	chr22_40376234_41527870	MKL1, SLC25A17	yes
chr22:40875199:C:G	rs73167067	22	40875199	G	C	0.0105761	no	ER-neutral	CS1	chr22_40376234_41527870	MKL1, SLC25A17	yes
chr22:40876234:T:C	rs6001930	22	40876234	C	T	0.0177438	no	ER-neutral	CS1	chr22_40376234_41527870	MKL1, SLC25A17	yes
chr22:40877384:C:T	rs17001974	22	40877384	T	C	0.00903129	no	ER-neutral	CS1	chr22_40376234_41527870	MKL1, SLC25A17	yes
chr22:40877514:G:A	rs6001931	22	40877514	A	G	0.00819266	no	ER-neutral	CS1	chr22_40376234_41527870	MKL1, SLC25A17	yes
chr22:40877635:C:A	rs6001932	22	40877635	A	C	0.00808174	no	ER-neutral	CS1	chr22_40376234_41527870	MKL1, SLC25A17	yes
chr22:40878253:A:G	rs73167069	22	40878253	G	A	0.00621566	no	ER-neutral	CS1	chr22_40376234_41527870	MKL1, SLC25A17	yes
chr22:40879105:G:A	rs73167072	22	40879105	A	G	0.0061575	no	ER-neutral	CS1	chr22_40376234_41527870	MKL1, SLC25A17	yes
chr22:40879408:A:G	rs73167073	22	40879408	G	A	0.00880362	no	ER-neutral	CS1	chr22_40376234_41527870	MKL1, SLC25A17	yes
chr22:40879843:C:T	rs73167076	22	40879843	T	C	0.00778878	no	ER-neutral	CS1	chr22_40376234_41527870	MKL1, SLC25A17	yes
chr22:40880213:G:A	rs17001977	22	40880213	A	G	0.00617787	no	ER-neutral	CS1	chr22_40376234_41527870	MKL1, SLC25A17	yes
chr22:40881402:T:C	rs3827381	22	40881402	C	T	0.00907222	no	ER-neutral	CS1	chr22_40376234_41527870	MKL1, SLC25A17	yes
chr22:40884662:C:T	rs112880707	22	40884662	T	C	0.00605552	no	ER-neutral	CS1	chr22_40376234_41527870	MKL1, SLC25A17	yes
chr22:40885498:C:G	rs73167080	22	40885498	G	C	0.00987282	no	ER-neutral	CS1	chr22_40376234_41527870	MKL1, SLC25A17	yes
chr22:40886993:T:C	rs6001935	22	40886993	C	T	0.00860012	no	ER-neutral	CS1	chr22_40376234_41527870	MKL1, SLC25A17	yes
chr22:40887074:C:T	rs56135013	22	40887074	T	C	0.00611037	no	ER-neutral	CS1	chr22_40376234_41527870	MKL1, SLC25A17	yes
chr22:40887085:A:G	rs6001937	22	40887085	G	A	0.00941896	no	ER-neutral	CS1	chr22_40376234_41527870	MKL1, SLC25A17	yes
chr22:40887648:C:T	rs73167089	22	40887648	T	C	0.0062469	no	ER-neutral	CS1	chr22_40376234_41527870	MKL1, SLC25A17	yes
chr22:40888067:CG:C	rs113798157	22	40888067	C	CG	0.00626699	no	ER-neutral	CS1	chr22_40376234_41527870	MKL1, SLC25A17	yes
chr22:40888136:T:G	rs5995867	22	40888136	G	T	0.0101106	no	ER-neutral	CS1	chr22_40376234_41527870	MKL1, SLC25A17	yes
chr22:40888363:G:A	rs73167090	22	40888363	A	G	0.00642062	no	ER-neutral	CS1	chr22_40376234_41527870	MKL1, SLC25A17	yes
chr22:40889908:G:A	rs77426923	22	40889908	A	G	0.00614481	no	ER-neutral	CS1	chr22_40376234_41527870	MKL1, SLC25A17	yes
chr22:40891048:T:A	rs56182212	22	40891048	A	T	0.00630345	no	ER-neutral	CS1	chr22_40376234_41527870	MKL1, SLC25A17	yes
chr22:40892127:T:C	rs73167092	22	40892127	C	T	0.00608322	no	ER-neutral	CS1	chr22_40376234_41527870	MKL1, SLC25A17	yes
chr22:40892708:C:T	rs199614224	22	40892708	T	C	0.00609491	no	ER-neutral	CS1	chr22_40376234_41527870	MKL1, SLC25A17	yes
chr22:40893789:T:C	rs73167093	22	40893789	C	T	0.00618443	no	ER-neutral	CS1	chr22_40376234_41527870	MKL1, SLC25A17	yes
chr22:40893866:A:G	rs6001942	22	40893866	G	A	0.0102708	no	ER-neutral	CS1	chr22_40376234_41527870	MKL1, SLC25A17	yes
chr22:40893900:G:A	rs138175438	22	40893900	A	G	0.0060429	no	ER-neutral	CS1	chr22_40376234_41527870	MKL1, SLC25A17	yes
chr22:40894463:T:C	rs73167096	22	40894463	C	T	0.00609134	no	ER-neutral	CS1	chr22_40376234_41527870	MKL1, SLC25A17	yes
chr22:40895706:T:A	rs73167097	22	40895706	A	T	0.00910002	no	ER-neutral	CS1	chr22_40376234_41527870	MKL1, SLC25A17	yes
chr22:40895810:C:A	rs73167098	22	40895810	A	C	0.0093318	no	ER-neutral	CS1	chr22_40376234_41527870	MKL1, SLC25A17	yes
chr22:40895993:TCGGCTCAC:T	rs373996442	22	40895993	T	TCGGCTCAC	0.0116285	no	ER-neutral	CS1	chr22_40376234_41527870	MKL1, SLC25A17	yes
chr22:40899836:G:C	rs113966362	22	40899836	C	G	0.00604623	no	ER-neutral	CS1	chr22_40376234_41527870	MKL1, SLC25A17	yes
chr22:40900077:G:A	rs17001993	22	40900077	A	G	0.00643194	no	ER-neutral	CS1	chr22_40376234_41527870	MKL1, SLC25A17	yes
chr22:40900818:G:T	rs17001994	22	40900818	T	G	0.00609282	no	ER-neutral	CS1	chr22_40376234_41527870	MKL1, SLC25A17	yes
chr22:40900856:T:C	rs73169003	22	40900856	C	T	0.00609518	no	ER-neutral	CS1	chr22_40376234_41527870	MKL1, SLC25A17	yes
chr22:40901345:C:T	rs10483206	22	40901345	T	C	0.00824427	no	ER-neutral	CS1	chr22_40376234_41527870	MKL1, SLC25A17	yes
chr22:40903421:A:G	rs6001946	22	40903421	G	A	0.0126855	no	ER-neutral	CS1	chr22_40376234_41527870	MKL1, SLC25A17	yes
chr22:40904707:CT:C	rs66987842	22	40904707	C	CT	0.0430902	yes	ER-neutral	CS1	chr22_40376234_41527870	MKL1, SLC25A17	yes
chr22:40906635:C:G	rs6001950	22	40906635	G	C	0.00884234	no	ER-neutral	CS1	chr22_40376234_41527870	MKL1, SLC25A17	yes
chr22:40907951:A:G	rs56124626	22	40907951	G	A	0.00705583	no	ER-neutral	CS1	chr22_40376234_41527870	MKL1, SLC25A17	yes
chr22:40917540:T:TCA	rs141580207	22	40917540	TCA	T	0.006391	no	ER-neutral	CS1	chr22_40376234_41527870	MKL1, SLC25A17	yes
chr22:40918712:C:T	rs112034576	22	40918712	T	C	0.00672834	no	ER-neutral	CS1	chr22_40376234_41527870	MKL1, SLC25A17	yes
chr22:40919559:G:C	rs55993771	22	40919559	C	G	0.00649334	no	ER-neutral	CS1	chr22_40376234_41527870	MKL1, SLC25A17	yes
chr22:40920722:TTCCA:T	rs142270009	22	40920722	T	TTCCA	0.00612117	no	ER-neutral	CS1	chr22_40376234_41527870	MKL1, SLC25A17	yes
chr22:40921680:T:G	rs6001954	22	40921680	G	T	0.0116561	no	ER-neutral	CS1	chr22_40376234_41527870	MKL1, SLC25A17	yes
chr22:40921816:A:G	rs5995870	22	40921816	G	A	0.00621781	no	ER-neutral	CS1	chr22_40376234_41527870	MKL1, SLC25A17	yes
chr22:40922187:T:TTTG	rs57693796	22	40922187	TTTG	T	0.0111166	no	ER-neutral	CS1	chr22_40376234_41527870	MKL1, SLC25A17	yes
chr22:40922332:A:G	rs5995871	22	40922332	G	A	0.0118042	no	ER-neutral	CS1	chr22_40376234_41527870	MKL1, SLC25A17	yes
chr22:40924662:A:T	rs139903991	22	40924662	T	A	0.00961784	no	ER-neutral	CS1	chr22_40376234_41527870	MKL1, SLC25A17	yes
chr22:40924741:CA:C	rs11321951	22	40924741	C	CA	0.0672871	no	ER-neutral	CS2	chr22_40376234_41527870	MKL1	no
chr22:40927135:C:T	rs4821957	22	40927135	T	C	0.046656	no	ER-neutral	CS2	chr22_40376234_41527870	MKL1	no
chr22:40930212:C:T	rs2413624	22	40930212	T	C	0.144599	no	ER-neutral	CS2	chr22_40376234_41527870	MKL1	no
chr22:40932003:C:A	rs55849114	22	40932003	A	C	0.00667237	no	ER-neutral	CS1	chr22_40376234_41527870	MKL1, SLC25A17	yes
chr22:40932041:A:C	rs55722862	22	40932041	C	A	0.00666712	no	ER-neutral	CS1	chr22_40376234_41527870	MKL1, SLC25A17	yes
chr22:40932066:G:C	rs55960299	22	40932066	C	G	0.00666364	no	ER-neutral	CS1	chr22_40376234_41527870	MKL1, SLC25A17	yes
chr22:40932533:G:A	rs56334449	22	40932533	A	G	0.00664871	no	ER-neutral	CS1	chr22_40376234_41527870	MKL1, SLC25A17	yes
chr22:40934315:G:T	rs11090000	22	40934315	T	G	0.13807	no	ER-neutral	CS2	chr22_40376234_41527870	MKL1	no
chr22:40935293:C:T	rs5750957	22	40935293	T	C	0.129554	no	ER-neutral	CS2	chr22_40376234_41527870	MKL1	no
chr22:40939910:G:A	rs5757998	22	40939910	A	G	0.112773	no	ER-neutral	CS2	chr22_40376234_41527870	MKL1	no
chr22:40945070:C:T	rs5758000	22	40945070	T	C	0.0828072	no	ER-neutral	CS2	chr22_40376234_41527870	MKL1	no
chr22:40946307:A:C	rs5758001	22	40946307	C	A	0.0701659	no	ER-neutral	CS2	chr22_40376234_41527870	MKL1	no
chr22:40948661:G:A	rs4257482	22	40948661	A	G	0.165637	yes	ER-neutral	CS2	chr22_40376234_41527870	MKL1	no
chr22:40949210:A:G	rs6001962	22	40949210	G	A	0.00804306	no	ER-neutral	CS1	chr22_40376234_41527870	MKL1, SLC25A17	yes
chr22:40951590:T:TTA	rs145891906	22	40951590	TTA	T	0.0218338	no	ER-neutral	CS1	chr22_40376234_41527870	MKL1, SLC25A17	no
chr22:40952125:T:TTTTC	rs150091203	22	40952125	TTTTC	T	0.0123216	no	ER-neutral	CS1	chr22_40376234_41527870	MKL1, SLC25A17	yes
chr22:40952534:A:T	rs932379	22	40952534	T	A	0.00713294	no	ER-neutral	CS1	chr22_40376234_41527870	MKL1, SLC25A17	yes
chr22:40953763:C:T	rs73169026	22	40953763	T	C	0.00789357	no	ER-neutral	CS1	chr22_40376234_41527870	MKL1, SLC25A17	yes
chr22:40954094:C:T	rs73169028	22	40954094	T	C	0.00738484	no	ER-neutral	CS1	chr22_40376234_41527870	MKL1, SLC25A17	yes
chr22:40956816:G:A	rs73169032	22	40956816	A	G	0.00861816	no	ER-neutral	CS1	chr22_40376234_41527870	MKL1, SLC25A17	yes
chr22:40957013:T:A	rs55674424	22	40957013	A	T	0.0101285	no	ER-neutral	CS1	chr22_40376234_41527870	MKL1, SLC25A17	yes
chr22:40958220:CA:C	rs35542557	22	40958220	C	CA	0.0352697	no	ER-neutral	CS2	chr22_40376234_41527870	MKL1	no
chr22:40960692:C:T	rs5995875	22	40960692	T	C	0.0155594	no	ER-neutral	CS1	chr22_40376234_41527870	MKL1, SLC25A17	yes
chr22:40960867:C:A	rs6001965	22	40960867	A	C	0.0158888	no	ER-neutral	CS1	chr22_40376234_41527870	MKL1, SLC25A17	yes
chr22:40962808:G:A	rs56092708	22	40962808	A	G	0.00784553	no	ER-neutral	CS1	chr22_40376234_41527870	MKL1, SLC25A17	yes
chr22:40963402:C:T	rs16985899	22	40963402	T	C	0.00718038	no	ER-neutral	CS1	chr22_40376234_41527870	MKL1, SLC25A17	yes
chr22:40965336:C:T	rs17002019	22	40965336	T	C	0.00984541	no	ER-neutral	CS1	chr22_40376234_41527870	MKL1, SLC25A17	yes
chr22:40965443:T:C	rs17002020	22	40965443	C	T	0.00838873	no	ER-neutral	CS1	chr22_40376234_41527870	MKL1, SLC25A17	yes
chr22:40965779:A:C	rs201432472	22	40965779	C	A	0.00588945	no	ER-neutral	CS1	chr22_40376234_41527870	MKL1, SLC25A17	yes
chr22:40967688:C:T	rs73169036	22	40967688	T	C	0.00708768	no	ER-neutral	CS1	chr22_40376234_41527870	MKL1, SLC25A17	yes
chr22:40967695:A:G	rs12160047	22	40967695	G	A	0.0149822	no	ER-neutral	CS1	chr22_40376234_41527870	MKL1, SLC25A17	yes
chr22:40968152:T:C	rs56047425	22	40968152	C	T	0.00730505	no	ER-neutral	CS1	chr22_40376234_41527870	MKL1, SLC25A17	yes
chr22:40968616:G:A	rs56411183	22	40968616	A	G	0.00809164	no	ER-neutral	CS1	chr22_40376234_41527870	MKL1, SLC25A17	yes
chr22:40969989:A:G	rs73169040	22	40969989	G	A	0.00729504	no	ER-neutral	CS1	chr22_40376234_41527870	MKL1, SLC25A17	yes
chr22:40970711:T:A	rs117423948	22	40970711	A	T	0.00738251	no	ER-neutral	CS1	chr22_40376234_41527870	MKL1, SLC25A17	yes
chr22:40972056:G:A	rs5995876	22	40972056	A	G	0.0153725	no	ER-neutral	CS1	chr22_40376234_41527870	MKL1, SLC25A17	yes
chr22:40972176:G:A	rs138476044	22	40972176	A	G	0.00760062	no	ER-neutral	CS1	chr22_40376234_41527870	MKL1, SLC25A17	yes
chr22:40973436:CA:C	rs146829921	22	40973436	C	CA	0.00755226	no	ER-neutral	CS1	chr22_40376234_41527870	MKL1, SLC25A17	yes
chr22:40973610:C:T	rs73169043	22	40973610	T	C	0.00835327	no	ER-neutral	CS1	chr22_40376234_41527870	MKL1, SLC25A17	yes
chr22:40973612:G:A	rs116973859	22	40973612	A	G	0.00781722	no	ER-neutral	CS1	chr22_40376234_41527870	MKL1, SLC25A17	yes
chr22:40974252:T:C	rs28444678	22	40974252	C	T	0.015846	no	ER-neutral	CS1	chr22_40376234_41527870	MKL1, SLC25A17	yes
chr22:40974864:CTGCAGTGAGCCAAGA:C	rs375665020	22	40974864	C	CTGCAGTGAGCCAAGA	0.0075378	no	ER-neutral	CS1	chr22_40376234_41527870	MKL1, SLC25A17	yes
chr22:40975268:C:T	rs17002024	22	40975268	T	C	0.0156387	no	ER-neutral	CS1	chr22_40376234_41527870	MKL1, SLC25A17	yes
chr22:40977121:C:T	rs57705902	22	40977121	T	C	0.00712895	no	ER-neutral	CS1	chr22_40376234_41527870	MKL1, SLC25A17	yes
chr22:40977346:C:T	rs79799751	22	40977346	T	C	0.00746285	no	ER-neutral	CS1	chr22_40376234_41527870	MKL1, SLC25A17	yes
chr22:40977556:T:C	rs6001973	22	40977556	C	T	0.0152044	no	ER-neutral	CS1	chr22_40376234_41527870	MKL1, SLC25A17	yes
chr22:40979164:A:G	rs6001974	22	40979164	G	A	0.0271353	no	ER-neutral	CS1	chr22_40376234_41527870	MKL1, SLC25A17	yes
chr22:40979648:T:C	rs73169051	22	40979648	C	T	0.0157359	no	ER-neutral	CS1	chr22_40376234_41527870	MKL1, SLC25A17	yes
chr22:40980079:CCTT:C	rs143586053	22	40980079	C	CCTT	0.00789444	no	ER-neutral	CS1	chr22_40376234_41527870	MKL1, SLC25A17	yes
chr22:40982581:C:T	rs17002026	22	40982581	T	C	0.0130841	no	ER-neutral	CS1	chr22_40376234_41527870	MKL1, SLC25A17	yes
chr22:40984571:T:C	rs17002027	22	40984571	C	T	0.00859588	no	ER-neutral	CS1	chr22_40376234_41527870	MKL1, SLC25A17	yes
chr22:40984798:A:C	rs28567076	22	40984798	C	A	0.0138933	no	ER-neutral	CS1	chr22_40376234_41527870	MKL1, SLC25A17	yes
chr22:40986258:G:A	rs73169056	22	40986258	A	G	0.00789117	no	ER-neutral	CS1	chr22_40376234_41527870	MKL1, SLC25A17	yes
chr22:40987113:T:C	rs55853923	22	40987113	C	T	0.00806979	no	ER-neutral	CS1	chr22_40376234_41527870	MKL1, SLC25A17	yes
chr22:40989374:T:C	rs17002030	22	40989374	C	T	0.00927361	no	ER-neutral	CS1	chr22_40376234_41527870	MKL1, SLC25A17	yes
chr22:40990950:T:C	rs73169057	22	40990950	C	T	0.00929756	no	ER-neutral	CS1	chr22_40376234_41527870	MKL1, SLC25A17	yes
chr22:40992235:A:C	rs73169058	22	40992235	C	A	0.0163147	no	ER-neutral	CS1	chr22_40376234_41527870	MKL1, SLC25A17	yes
chr22:40994744:T:C	rs73169060	22	40994744	C	T	0.013864	no	ER-neutral	CS1	chr22_40376234_41527870	MKL1, SLC25A17	yes
chr22:40994998:A:G	rs141597790	22	40994998	G	A	0.0135054	no	ER-neutral	CS1	chr22_40376234_41527870	MKL1, SLC25A17	yes
chr22:40995290:G:A	rs142127948	22	40995290	A	G	0.00778754	no	ER-neutral	CS1	chr22_40376234_41527870	MKL1, SLC25A17	yes
chr22:40997111:G:A	rs17002036	22	40997111	A	G	0.00767931	no	ER-neutral	CS1	chr22_40376234_41527870	MKL1, SLC25A17	yes
chr22:40999766:A:T	rs6001979	22	40999766	T	A	0.0146133	no	ER-neutral	CS1	chr22_40376234_41527870	MKL1, SLC25A17	yes
chr22:41000964:C:T	rs17002038	22	41000964	T	C	0.00699427	no	ER-neutral	CS1	chr22_40376234_41527870	MKL1, SLC25A17	yes
chr22:41004384:T:C	rs6001980	22	41004384	C	T	0.016669	no	ER-neutral	CS1	chr22_40376234_41527870	MKL1, SLC25A17	yes
chr22:41005749:T:C	rs55719110	22	41005749	C	T	0.0177894	no	ER-neutral	CS1	chr22_40376234_41527870	MKL1, SLC25A17	yes
chr22:41006612:C:A	rs55997921	22	41006612	A	C	0.0172892	no	ER-neutral	CS1	chr22_40376234_41527870	MKL1, SLC25A17	yes
chr22:41006628:T:TA	rs55775031	22	41006628	TA	T	0.0187715	no	ER-neutral	CS1	chr22_40376234_41527870	MKL1, SLC25A17	yes
chr22:41006826:T:TA	rs139645469	22	41006826	TA	T	0.00663883	no	ER-neutral	CS1	chr22_40376234_41527870	MKL1, SLC25A17	yes
chr22:41009707:A:T	rs73169065	22	41009707	T	A	0.025033	no	ER-neutral	CS1	chr22_40376234_41527870	MKL1, SLC25A17	yes
chr22:41011279:C:A	rs59047419	22	41011279	A	C	0.0176932	no	ER-neutral	CS1	chr22_40376234_41527870	MKL1, SLC25A17	yes
chr22:41012819:T:A	rs55669535	22	41012819	A	T	0.0168623	no	ER-neutral	CS1	chr22_40376234_41527870	MKL1, SLC25A17	yes
chr22:41014084:G:GT	rs66504883	22	41014084	GT	G	0.0197233	no	ER-neutral	CS1	chr22_40376234_41527870	MKL1, SLC25A17	no
chr22:41014253:T:C	rs192603101	22	41014253	C	T	0.00883262	no	ER-neutral	CS1	chr22_40376234_41527870	MKL1, SLC25A17	yes
chr22:41014472:C:T	rs73169071	22	41014472	T	C	0.0176654	no	ER-neutral	CS1	chr22_40376234_41527870	MKL1, SLC25A17	yes
chr22:41015883:A:G	rs5995881	22	41015883	G	A	0.0165579	no	ER-neutral	CS1	chr22_40376234_41527870	MKL1, SLC25A17	yes
chr22:41016681:C:T	rs73169072	22	41016681	T	C	0.0145451	no	ER-neutral	CS1	chr22_40376234_41527870	MKL1, SLC25A17	yes
chr22:41017425:C:T	rs6001981	22	41017425	T	C	0.0141547	no	ER-neutral	CS1	chr22_40376234_41527870	MKL1, SLC25A17	yes
chr22:41018451:C:T	rs145351698	22	41018451	T	C	0.0082238	no	ER-neutral	CS1	chr22_40376234_41527870	MKL1, SLC25A17	yes
chr22:41018507:G:A	rs73169077	22	41018507	A	G	0.0083028	no	ER-neutral	CS1	chr22_40376234_41527870	MKL1, SLC25A17	yes
chr22:41019767:G:C	rs73169078	22	41019767	C	G	0.00900942	no	ER-neutral	CS1	chr22_40376234_41527870	MKL1, SLC25A17	yes
chr22:41019948:C:A	rs6001982	22	41019948	A	C	0.0150744	no	ER-neutral	CS1	chr22_40376234_41527870	MKL1, SLC25A17	yes
chr22:41022503:T:C	rs73169083	22	41022503	C	T	0.0147191	no	ER-neutral	CS1	chr22_40376234_41527870	MKL1, SLC25A17	yes
chr22:41022805:G:A	rs73169084	22	41022805	A	G	0.00847407	no	ER-neutral	CS1	chr22_40376234_41527870	MKL1, SLC25A17	yes
chr22:41023061:G:GC	rs112497956	22	41023061	GC	G	0.0144861	no	ER-neutral	CS1	chr22_40376234_41527870	MKL1, SLC25A17	yes
chr22:41023304:C:G	rs6001983	22	41023304	G	C	0.014907	no	ER-neutral	CS1	chr22_40376234_41527870	MKL1, SLC25A17	yes
chr22:41024064:T:C	rs718193	22	41024064	C	T	0.0107509	no	ER-neutral	CS1	chr22_40376234_41527870	MKL1, SLC25A17	yes
chr22:41024650:T:C	rs56108505	22	41024650	C	T	0.0100425	no	ER-neutral	CS1	chr22_40376234_41527870	MKL1, SLC25A17	yes
chr22:41024846:G:T	rs73169087	22	41024846	T	G	0.00953324	no	ER-neutral	CS1	chr22_40376234_41527870	MKL1, SLC25A17	yes
chr22:41024854:T:C	rs73169089	22	41024854	C	T	0.0100508	no	ER-neutral	CS1	chr22_40376234_41527870	MKL1, SLC25A17	yes
chr22:41025380:A:G	rs6001984	22	41025380	G	A	0.0159673	no	ER-neutral	CS1	chr22_40376234_41527870	MKL1, SLC25A17	yes
chr22:41025882:GT:G	rs71785733	22	41025882	G	GT	0.0163981	no	ER-neutral	CS1	chr22_40376234_41527870	MKL1, SLC25A17	yes
chr22:41026018:T:G	rs73169091	22	41026018	G	T	0.00960813	no	ER-neutral	CS1	chr22_40376234_41527870	MKL1, SLC25A17	yes
chr22:41026775:C:G	rs117669949	22	41026775	G	C	0.00878983	no	ER-neutral	CS1	chr22_40376234_41527870	MKL1, SLC25A17	yes
chr22:41027354:T:C	rs78694459	22	41027354	C	T	0.00873029	no	ER-neutral	CS1	chr22_40376234_41527870	MKL1, SLC25A17	yes
chr22:41027716:G:A	rs73169096	22	41027716	A	G	0.0109522	no	ER-neutral	CS1	chr22_40376234_41527870	MKL1, SLC25A17	yes
chr22:41027870:C:T	rs73169097	22	41027870	T	C	0.0169942	no	ER-neutral	CS1	chr22_40376234_41527870	MKL1, SLC25A17	yes
chr22:41029065:TC:T	rs145005064	22	41029065	T	TC	0.0114668	no	ER-neutral	CS1	chr22_40376234_41527870	MKL1, SLC25A17	yes
chr22:41031027:C:T	rs73169098	22	41031027	T	C	0.00811203	no	ER-neutral	CS1	chr22_40376234_41527870	MKL1, SLC25A17	yes
chr22:41033709:G:A	rs6001989	22	41033709	A	G	0.023675	no	ER-neutral	CS2	chr22_40376234_41527870	MKL1	no
chr22:41037453:T:TG	rs145624734	22	41037453	TG	T	0.0118657	no	ER-neutral	CS1	chr22_40376234_41527870	MKL1, SLC25A17	yes
chr22:41049402:G:T	rs56051217	22	41049402	T	G	0.0157441	no	ER-neutral	CS1	chr22_40376234_41527870	MKL1, SLC25A17	yes
chr22:41577489:A:T	rs62238726	22	41577489	T	A	0.152313	no	ER-neutral	CS1	chr22_41538786_42538786		yes
chr22:41617557:T:C	rs140614180	22	41617557	C	T	0.31192	no	ER-neutral	CS1	chr22_41538786_42538786		yes
chr22:41719248:C:T	rs73176670	22	41719248	T	C	0.289335	no	ER-neutral	CS1	chr22_41538786_42538786		yes
chr22:42037803:C:T	rs73161323	22	42037803	T	C	0.126826	no	ER-neutral	CS1	chr22_41538786_42538786		yes
chr22:42038786:C:T	rs73161324	22	42038786	T	C	0.654766	yes	ER-neutral	CS1	chr22_41538786_42538786		yes
chr3:27218909:G:A	rs11129267	3	27218909	A	G	0.00683264	no	ER-neutral	CS2	chr3_26827965_28285247	CMC1	no
chr3:27222076:T:C	chr3:27222076:T:C	3	27222076	C	T	0.00789586	no	ER-neutral	CS2	chr3_26827965_28285247	CMC1	no
chr3:27225449:C:T	chr3:27225449:C:T	3	27225449	T	C	0.00436261	no	ER-neutral	CS2	chr3_26827965_28285247	CMC1	no
chr3:27227374:T:C	chr3:27227374:T:C	3	27227374	C	T	0.00471552	no	ER-neutral	CS2	chr3_26827965_28285247	CMC1	no
chr3:27227556:G:A	rs11717372	3	27227556	A	G	0.00490124	no	ER-neutral	CS2	chr3_26827965_28285247	CMC1	no
chr3:27227579:C:T	rs11717314	3	27227579	T	C	0.00467055	no	ER-neutral	CS2	chr3_26827965_28285247	CMC1	no
chr3:27228010:G:A	rs10510596	3	27228010	A	G	0.00408642	no	ER-neutral	CS2	chr3_26827965_28285247	CMC1	no
chr3:27228354:T:C	chr3:27228354:T:C	3	27228354	C	T	0.00466267	no	ER-neutral	CS2	chr3_26827965_28285247	CMC1	no
chr3:27228890:G:T	chr3:27228890:G:T	3	27228890	T	G	0.00449392	no	ER-neutral	CS2	chr3_26827965_28285247	CMC1	no
chr3:27228951:T:G	chr3:27228951:T:G	3	27228951	G	T	0.00462326	no	ER-neutral	CS2	chr3_26827965_28285247	CMC1	no
chr3:27231719:T:C	rs11928525	3	27231719	C	T	0.00472689	no	ER-neutral	CS2	chr3_26827965_28285247	CMC1	no
chr3:27232053:G:A	chr3:27232053:G:A	3	27232053	A	G	0.0046821	no	ER-neutral	CS2	chr3_26827965_28285247	CMC1	no
chr3:27232227:T:C	rs17679850	3	27232227	C	T	0.00458243	no	ER-neutral	CS2	chr3_26827965_28285247	CMC1	no
chr3:27232737:C:G	chr3:27232737:C:G	3	27232737	G	C	0.00465266	no	ER-neutral	CS2	chr3_26827965_28285247	CMC1	no
chr3:27232950:T:G	rs11929690	3	27232950	G	T	0.00470315	no	ER-neutral	CS2	chr3_26827965_28285247	CMC1	no
chr3:27233376:G:T	rs11926580	3	27233376	T	G	0.00458726	no	ER-neutral	CS2	chr3_26827965_28285247	CMC1	no
chr3:27233498:C:A	rs11926556	3	27233498	A	C	0.0049228	no	ER-neutral	CS2	chr3_26827965_28285247	CMC1	no
chr3:27234968:T:A	rs62255253	3	27234968	A	T	0.00486285	no	ER-neutral	CS2	chr3_26827965_28285247	CMC1	no
chr3:27235645:C:G	rs11928814	3	27235645	G	C	0.00453185	no	ER-neutral	CS2	chr3_26827965_28285247	CMC1	no
chr3:27235816:C:T	rs11928858	3	27235816	T	C	0.00453296	no	ER-neutral	CS2	chr3_26827965_28285247	CMC1	no
chr3:27235940:C:A	rs11928916	3	27235940	A	C	0.00452781	no	ER-neutral	CS2	chr3_26827965_28285247	CMC1	no
chr3:27236734:G:T	rs12485426	3	27236734	T	G	0.00517137	no	ER-neutral	CS2	chr3_26827965_28285247	CMC1	no
chr3:27237390:A:T	chr3:27237390:A:T	3	27237390	T	A	0.00484938	no	ER-neutral	CS2	chr3_26827965_28285247	CMC1	no
chr3:27237435:C:A	chr3:27237435:C:A	3	27237435	A	C	0.00555972	no	ER-neutral	CS2	chr3_26827965_28285247	CMC1	no
chr3:27237570:T:C	rs79729806	3	27237570	C	T	0.00516309	no	ER-neutral	CS2	chr3_26827965_28285247	CMC1	no
chr3:27237655:C:T	rs62255258	3	27237655	T	C	0.00517124	no	ER-neutral	CS2	chr3_26827965_28285247	CMC1	no
chr3:27239121:C:T	rs13076466	3	27239121	T	C	0.00468165	no	ER-neutral	CS2	chr3_26827965_28285247	CMC1	no
chr3:27239971:C:T	rs13078105	3	27239971	T	C	0.00458717	no	ER-neutral	CS2	chr3_26827965_28285247	CMC1	no
chr3:27240335:T:C	rs12487557	3	27240335	C	T	0.00455168	no	ER-neutral	CS2	chr3_26827965_28285247	CMC1	no
chr3:27241936:C:A	rs724243	3	27241936	A	C	0.00398889	no	ER-neutral	CS2	chr3_26827965_28285247	CMC1	no
chr3:27242153:C:T	rs724244	3	27242153	T	C	0.00428287	no	ER-neutral	CS2	chr3_26827965_28285247	CMC1	no
chr3:27242240:G:T	rs724245	3	27242240	T	G	0.00439244	no	ER-neutral	CS2	chr3_26827965_28285247	CMC1	no
chr3:27243045:G:C	rs17680166	3	27243045	C	G	0.00387804	no	ER-neutral	CS2	chr3_26827965_28285247	CMC1	no
chr3:27243119:G:A	rs17680194	3	27243119	A	G	0.00392346	no	ER-neutral	CS2	chr3_26827965_28285247	CMC1	no
chr3:27243566:C:T	rs11916263	3	27243566	T	C	0.00401115	no	ER-neutral	CS2	chr3_26827965_28285247	CMC1	no
chr3:27243655:T:TTAAA	rs75606966	3	27243655	TTAAA	T	0.00432694	no	ER-neutral	CS2	chr3_26827965_28285247	CMC1	no
chr3:27243871:T:C	rs34940413	3	27243871	C	T	0.00414663	no	ER-neutral	CS2	chr3_26827965_28285247	CMC1	no
chr3:27244442:C:T	rs34446123	3	27244442	T	C	0.00401817	no	ER-neutral	CS2	chr3_26827965_28285247	CMC1	no
chr3:27244565:T:C	rs11712907	3	27244565	C	T	0.00393079	no	ER-neutral	CS2	chr3_26827965_28285247	CMC1	no
chr3:27244573:G:A	rs11708854	3	27244573	A	G	0.00388854	no	ER-neutral	CS2	chr3_26827965_28285247	CMC1	no
chr3:27244709:C:T	rs11708844	3	27244709	T	C	0.003964	no	ER-neutral	CS2	chr3_26827965_28285247	CMC1	no
chr3:27245225:A:G	rs6792693	3	27245225	G	A	0.00396704	no	ER-neutral	CS2	chr3_26827965_28285247	CMC1	no
chr3:27245248:TA:T	rs35729955	3	27245248	T	TA	0.00403587	no	ER-neutral	CS2	chr3_26827965_28285247	CMC1	no
chr3:27245393:G:A	rs11129268	3	27245393	A	G	0.0040526	no	ER-neutral	CS2	chr3_26827965_28285247	CMC1	no
chr3:27245486:T:G	rs36037509	3	27245486	G	T	0.00405969	no	ER-neutral	CS2	chr3_26827965_28285247	CMC1	no
chr3:27247303:T:C	rs35315789	3	27247303	C	T	0.00392103	no	ER-neutral	CS2	chr3_26827965_28285247	CMC1	no
chr3:27247801:T:C	rs71323271	3	27247801	C	T	0.00395489	no	ER-neutral	CS2	chr3_26827965_28285247	CMC1	no
chr3:27248022:T:C	rs34028315	3	27248022	C	T	0.00409036	no	ER-neutral	CS2	chr3_26827965_28285247	CMC1	no
chr3:27248163:G:A	rs4973755	3	27248163	A	G	0.00402175	no	ER-neutral	CS2	chr3_26827965_28285247	CMC1	no
chr3:27248349:G:A	rs4973757	3	27248349	A	G	0.00419138	no	ER-neutral	CS2	chr3_26827965_28285247	CMC1	no
chr3:27249112:C:T	rs6793827	3	27249112	T	C	0.00403828	no	ER-neutral	CS2	chr3_26827965_28285247	CMC1	no
chr3:27249284:A:G	rs6806213	3	27249284	G	A	0.00415237	no	ER-neutral	CS2	chr3_26827965_28285247	CMC1	no
chr3:27249355:A:G	rs6806325	3	27249355	G	A	0.00421134	no	ER-neutral	CS2	chr3_26827965_28285247	CMC1	no
chr3:27250003:C:G	rs13063897	3	27250003	G	C	0.00404362	no	ER-neutral	CS2	chr3_26827965_28285247	CMC1	no
chr3:27250210:T:C	rs17629230	3	27250210	C	T	0.00417857	no	ER-neutral	CS2	chr3_26827965_28285247	CMC1	no
chr3:27250265:G:T	rs35798440	3	27250265	T	G	0.00417526	no	ER-neutral	CS2	chr3_26827965_28285247	CMC1	no
chr3:27250283:T:C	rs17629266	3	27250283	C	T	0.00415727	no	ER-neutral	CS2	chr3_26827965_28285247	CMC1	no
chr3:27250372:C:T	rs35585874	3	27250372	T	C	0.00408616	no	ER-neutral	CS2	chr3_26827965_28285247	CMC1	no
chr3:27250392:G:A	rs13079813	3	27250392	A	G	0.00410083	no	ER-neutral	CS2	chr3_26827965_28285247	CMC1	no
chr3:27250602:A:AT	rs35388578	3	27250602	AT	A	0.00397006	no	ER-neutral	CS2	chr3_26827965_28285247	CMC1	no
chr3:27250858:T:C	rs11713802	3	27250858	C	T	0.00420717	no	ER-neutral	CS2	chr3_26827965_28285247	CMC1	no
chr3:27250891:A:G	rs4973860	3	27250891	G	A	0.00425006	no	ER-neutral	CS2	chr3_26827965_28285247	CMC1	no
chr3:27251050:G:T	rs4973861	3	27251050	T	G	0.00420652	no	ER-neutral	CS2	chr3_26827965_28285247	CMC1	no
chr3:27251526:TA:T	rs35293137	3	27251526	T	TA	0.00388289	no	ER-neutral	CS2	chr3_26827965_28285247	CMC1	no
chr3:27252018:G:A	rs2120893	3	27252018	A	G	0.00395471	no	ER-neutral	CS2	chr3_26827965_28285247	CMC1	no
chr3:27252190:T:C	rs7629551	3	27252190	C	T	0.00398145	no	ER-neutral	CS2	chr3_26827965_28285247	CMC1	no
chr3:27252703:C:T	rs11920408	3	27252703	T	C	0.00410823	no	ER-neutral	CS2	chr3_26827965_28285247	CMC1	no
chr3:27252769:A:G	rs11928065	3	27252769	G	A	0.00430422	no	ER-neutral	CS2	chr3_26827965_28285247	CMC1	no
chr3:27253264:A:G	rs35031465	3	27253264	G	A	0.00426875	no	ER-neutral	CS2	chr3_26827965_28285247	CMC1	no
chr3:27253849:C:G	rs13098650	3	27253849	G	C	0.0041092	no	ER-neutral	CS2	chr3_26827965_28285247	CMC1	no
chr3:27253850:A:G	rs62256303	3	27253850	G	A	0.00388034	no	ER-neutral	CS2	chr3_26827965_28285247	CMC1	no
chr3:27253854:AC:A	rs34740707	3	27253854	A	AC	0.00413515	no	ER-neutral	CS2	chr3_26827965_28285247	CMC1	no
chr3:27254360:C:T	rs13061056	3	27254360	T	C	0.00443221	no	ER-neutral	CS2	chr3_26827965_28285247	CMC1	no
chr3:27254474:TTACATTGGGCATACCCCAAG:T	rs72425253	3	27254474	T	TTACATTGGGCATACCCCAAG	0.00390397	no	ER-neutral	CS2	chr3_26827965_28285247	CMC1	no
chr3:27257002:A:G	rs35896441	3	27257002	G	A	0.00400546	no	ER-neutral	CS2	chr3_26827965_28285247	CMC1	no
chr3:27258733:A:G	rs13085421	3	27258733	G	A	0.00403399	no	ER-neutral	CS2	chr3_26827965_28285247	CMC1	no
chr3:27266705:C:T	rs2004005	3	27266705	T	C	0.018934	no	ER-neutral	CS1	chr3_26827965_28285247		no
chr3:27267343:A:AG	rs11390955	3	27267343	AG	A	0.00873873	no	ER-neutral	CS1	chr3_26827965_28285247		no
chr3:27268024:G:A	chr3:27268024:G:A	3	27268024	A	G	0.00651941	no	ER-neutral	CS2	chr3_26827965_28285247	CMC1	no
chr3:27268398:G:T	rs7626742	3	27268398	T	G	0.0575213	no	ER-neutral	CS1	chr3_26827965_28285247		no
chr3:27270922:A:G	rs2120891	3	27270922	G	A	0.00594272	no	ER-neutral	CS2	chr3_26827965_28285247	CMC1	no
chr3:27272007:T:C	rs62256312	3	27272007	C	T	0.00677303	no	ER-neutral	CS2	chr3_26827965_28285247	CMC1	no
chr3:27272078:G:C	rs62256313	3	27272078	C	G	0.00809072	no	ER-neutral	CS2	chr3_26827965_28285247	CMC1	no
chr3:27273564:T:C	rs2218472	3	27273564	C	T	0.00670726	no	ER-neutral	CS2	chr3_26827965_28285247	CMC1	no
chr3:27274044:G:GA	rs200486461	3	27274044	GA	G	0.00668775	no	ER-neutral	CS2	chr3_26827965_28285247	CMC1	no
chr3:27275457:T:A	rs150637381	3	27275457	A	T	0.00775179	no	ER-neutral	CS2	chr3_26827965_28285247	CMC1	no
chr3:27277043:C:G	rs2197435	3	27277043	G	C	0.00753091	no	ER-neutral	CS2	chr3_26827965_28285247	CMC1	no
chr3:27277084:C:T	rs2197434	3	27277084	T	C	0.00714939	no	ER-neutral	CS2	chr3_26827965_28285247	CMC1	no
chr3:27278214:G:T	rs2887898	3	27278214	T	G	0.00637869	no	ER-neutral	CS2	chr3_26827965_28285247	CMC1	no
chr3:27279423:G:A	rs4586769	3	27279423	A	G	0.00450663	no	ER-neutral	CS2	chr3_26827965_28285247	CMC1	no
chr3:27279610:T:C	rs35993550	3	27279610	C	T	0.00784857	no	ER-neutral	CS2	chr3_26827965_28285247	CMC1	no
chr3:27281689:T:A	rs7626869	3	27281689	A	T	0.00662187	no	ER-neutral	CS2	chr3_26827965_28285247	CMC1	no
chr3:27281769:C:A	rs1158719	3	27281769	A	C	0.00524122	no	ER-neutral	CS2	chr3_26827965_28285247	CMC1	no
chr3:27281942:T:TTAC	rs3035671	3	27281942	TTAC	T	0.00669151	no	ER-neutral	CS2	chr3_26827965_28285247	CMC1	no
chr3:27283117:A:T	rs11129271	3	27283117	T	A	0.00772087	no	ER-neutral	CS2	chr3_26827965_28285247	CMC1	no
chr3:27283584:A:G	rs62258161	3	27283584	G	A	0.0055462	no	ER-neutral	CS2	chr3_26827965_28285247	CMC1	no
chr3:27284083:A:G	rs1373771	3	27284083	G	A	0.00612295	no	ER-neutral	CS2	chr3_26827965_28285247	CMC1	no
chr3:27284547:T:A	rs1373770	3	27284547	A	T	0.00607745	no	ER-neutral	CS2	chr3_26827965_28285247	CMC1	no
chr3:27285232:A:T	rs11925748	3	27285232	T	A	0.00716691	no	ER-neutral	CS2	chr3_26827965_28285247	CMC1	no
chr3:27285666:C:T	rs1373769	3	27285666	T	C	0.00753001	no	ER-neutral	CS2	chr3_26827965_28285247	CMC1	no
chr3:27285728:G:A	rs1373768	3	27285728	A	G	0.00733232	no	ER-neutral	CS2	chr3_26827965_28285247	CMC1	no
chr3:27286238:G:T	rs77443176	3	27286238	T	G	0.0064932	no	ER-neutral	CS2	chr3_26827965_28285247	CMC1	no
chr3:27287880:A:T	rs7643409	3	27287880	T	A	0.0078966	no	ER-neutral	CS2	chr3_26827965_28285247	CMC1	no
chr3:27288787:C:T	rs78366953	3	27288787	T	C	0.00697983	no	ER-neutral	CS2	chr3_26827965_28285247	CMC1	no
chr3:27289311:C:CT	rs111440414	3	27289311	CT	C	0.0354411	no	ER-neutral	CS2	chr3_26827965_28285247	CMC1	yes
chr3:27290540:A:T	rs12494684	3	27290540	T	A	0.00619169	no	ER-neutral	CS2	chr3_26827965_28285247	CMC1	no
chr3:27290571:C:T	rs12488241	3	27290571	T	C	0.00527462	no	ER-neutral	CS2	chr3_26827965_28285247	CMC1	no
chr3:27291143:C:T	rs10865813	3	27291143	T	C	0.00585356	no	ER-neutral	CS2	chr3_26827965_28285247	CMC1	no
chr3:27291803:A:G	rs11129273	3	27291803	G	A	0.00559822	no	ER-neutral	CS2	chr3_26827965_28285247	CMC1	no
chr3:27292081:T:C	rs11129274	3	27292081	C	T	0.00515877	no	ER-neutral	CS2	chr3_26827965_28285247	CMC1	no
chr3:27292287:G:C	rs57030353	3	27292287	C	G	0.0048178	no	ER-neutral	CS2	chr3_26827965_28285247	CMC1	no
chr3:27292288:T:A	rs62258163	3	27292288	A	T	0.00440499	no	ER-neutral	CS2	chr3_26827965_28285247	CMC1	no
chr3:27292683:C:A	rs2370941	3	27292683	A	C	0.0097961	no	ER-neutral	CS1	chr3_26827965_28285247		no
chr3:27294507:A:T	rs2166214	3	27294507	T	A	0.00594736	no	ER-neutral	CS2	chr3_26827965_28285247	CMC1	no
chr3:27294833:A:G	rs2120887	3	27294833	G	A	0.00529807	no	ER-neutral	CS2	chr3_26827965_28285247	CMC1	no
chr3:27296119:CG:C	rs36116267	3	27296119	C	CG	0.00527172	no	ER-neutral	CS2	chr3_26827965_28285247	CMC1	no
chr3:27296122:AG:A	chr3:27296122:AG:A	3	27296122	A	AG	0.0052746	no	ER-neutral	CS2	chr3_26827965_28285247	CMC1	no
chr3:27296124:A:T	chr3:27296124:A:T	3	27296124	T	A	0.0052718	no	ER-neutral	CS2	chr3_26827965_28285247	CMC1	no
chr3:27296130:G:GA	rs36114486	3	27296130	GA	G	0.00517639	no	ER-neutral	CS2	chr3_26827965_28285247	CMC1	no
chr3:27296796:C:G	rs1550769	3	27296796	G	C	0.00707319	no	ER-neutral	CS2	chr3_26827965_28285247	CMC1	no
chr3:27296822:A:T	rs1550768	3	27296822	T	A	0.00652474	no	ER-neutral	CS2	chr3_26827965_28285247	CMC1	no
chr3:27297494:A:C	rs12488113	3	27297494	C	A	0.00633377	no	ER-neutral	CS2	chr3_26827965_28285247	CMC1	no
chr3:27297619:A:T	rs12488147	3	27297619	T	A	0.00623957	no	ER-neutral	CS2	chr3_26827965_28285247	CMC1	no
chr3:27298168:A:G	rs17681084	3	27298168	G	A	0.00726089	no	ER-neutral	CS2	chr3_26827965_28285247	CMC1	no
chr3:27298403:CTTTT:C	chr3:27298403:CTTTT:C	3	27298403	C	CTTTT	0.00407365	no	ER-neutral	CS2	chr3_26827965_28285247	CMC1	no
chr3:27298684:C:T	rs11718155	3	27298684	T	C	0.00670889	no	ER-neutral	CS2	chr3_26827965_28285247	CMC1	no
chr3:27299001:A:G	rs6551184	3	27299001	G	A	0.016263	no	ER-neutral	CS1	chr3_26827965_28285247		no
chr3:27299424:A:C	rs11129275	3	27299424	C	A	0.00681206	no	ER-neutral	CS2	chr3_26827965_28285247	CMC1	no
chr3:27299614:A:G	rs11129276	3	27299614	G	A	0.00679701	no	ER-neutral	CS2	chr3_26827965_28285247	CMC1	no
chr3:27299643:A:G	rs11129277	3	27299643	G	A	0.00678933	no	ER-neutral	CS2	chr3_26827965_28285247	CMC1	no
chr3:27299762:C:A	rs11719299	3	27299762	A	C	0.00614522	no	ER-neutral	CS2	chr3_26827965_28285247	CMC1	no
chr3:27299868:T:C	rs150020737	3	27299868	C	T	0.00680258	no	ER-neutral	CS2	chr3_26827965_28285247	CMC1	no
chr3:27300176:T:G	rs80239926	3	27300176	G	T	0.025702	no	ER-neutral	CS1	chr3_26827965_28285247		no
chr3:27300289:A:C	rs141732275	3	27300289	C	A	0.00566586	no	ER-neutral	CS2	chr3_26827965_28285247	CMC1	no
chr3:27300934:C:T	rs149465972	3	27300934	T	C	0.00695801	no	ER-neutral	CS2	chr3_26827965_28285247	CMC1	no
chr3:27301063:G:T	rs140750999	3	27301063	T	G	0.0056978	no	ER-neutral	CS2	chr3_26827965_28285247	CMC1	no
chr3:27301323:T:A	rs151072467	3	27301323	A	T	0.00570617	no	ER-neutral	CS2	chr3_26827965_28285247	CMC1	no
chr3:27301586:T:C	rs147864955	3	27301586	C	T	0.00622019	no	ER-neutral	CS2	chr3_26827965_28285247	CMC1	no
chr3:27302977:G:T	rs138506710	3	27302977	T	G	0.00677166	no	ER-neutral	CS2	chr3_26827965_28285247	CMC1	no
chr3:27303320:C:A	rs6804651	3	27303320	A	C	0.0237624	no	ER-neutral	CS1	chr3_26827965_28285247		no
chr3:27303396:C:T	rs6804742	3	27303396	T	C	0.00622336	no	ER-neutral	CS2	chr3_26827965_28285247	CMC1	no
chr3:27303709:T:C	rs4973758	3	27303709	C	T	0.00620059	no	ER-neutral	CS2	chr3_26827965_28285247	CMC1	no
chr3:27303954:A:G	rs6771664	3	27303954	G	A	0.00657072	no	ER-neutral	CS2	chr3_26827965_28285247	CMC1	no
chr3:27304056:G:A	rs4973864	3	27304056	A	G	0.00579467	no	ER-neutral	CS2	chr3_26827965_28285247	CMC1	no
chr3:27304195:T:C	rs4973759	3	27304195	C	T	0.00620524	no	ER-neutral	CS2	chr3_26827965_28285247	CMC1	no
chr3:27304258:G:A	rs6783112	3	27304258	A	G	0.0275957	no	ER-neutral	CS1	chr3_26827965_28285247		no
chr3:27304324:G:A	rs138587830	3	27304324	A	G	0.00620754	no	ER-neutral	CS2	chr3_26827965_28285247	CMC1	no
chr3:27304382:G:T	rs147444841	3	27304382	T	G	0.00620603	no	ER-neutral	CS2	chr3_26827965_28285247	CMC1	no
chr3:27304551:G:A	rs150704795	3	27304551	A	G	0.00571465	no	ER-neutral	CS2	chr3_26827965_28285247	CMC1	no
chr3:27304689:A:C	rs6551189	3	27304689	C	A	0.022651	no	ER-neutral	CS1	chr3_26827965_28285247		no
chr3:27304741:T:G	rs7621498	3	27304741	G	T	0.00569332	no	ER-neutral	CS2	chr3_26827965_28285247	CMC1	no
chr3:27304745:A:C	rs7619124	3	27304745	C	A	0.00569484	no	ER-neutral	CS2	chr3_26827965_28285247	CMC1	no
chr3:27305090:T:C	rs7624007	3	27305090	C	T	0.00579903	no	ER-neutral	CS2	chr3_26827965_28285247	CMC1	no
chr3:27305614:G:C	rs11129278	3	27305614	C	G	0.00651989	no	ER-neutral	CS2	chr3_26827965_28285247	CMC1	no
chr3:27306227:G:A	rs6790036	3	27306227	A	G	0.00610231	no	ER-neutral	CS2	chr3_26827965_28285247	CMC1	no
chr3:27306380:A:T	rs6779036	3	27306380	T	A	0.00607649	no	ER-neutral	CS2	chr3_26827965_28285247	CMC1	no
chr3:27306534:A:G	rs35525805	3	27306534	G	A	0.00564162	no	ER-neutral	CS2	chr3_26827965_28285247	CMC1	no
chr3:27306996:G:C	rs6793238	3	27306996	C	G	0.00644279	no	ER-neutral	CS2	chr3_26827965_28285247	CMC1	no
chr3:27307155:C:T	rs1899998	3	27307155	T	C	0.0229753	no	ER-neutral	CS1	chr3_26827965_28285247		no
chr3:27307196:A:G	rs1899997	3	27307196	G	A	0.0245356	no	ER-neutral	CS1	chr3_26827965_28285247		no
chr3:27307228:GTTAT:G	rs141466233	3	27307228	G	GTTAT	0.0055888	no	ER-neutral	CS2	chr3_26827965_28285247	CMC1	no
chr3:27307233:T:C	rs115780532	3	27307233	C	T	0.00558773	no	ER-neutral	CS2	chr3_26827965_28285247	CMC1	no
chr3:27307442:T:C	rs6551190	3	27307442	C	T	0.00619233	no	ER-neutral	CS2	chr3_26827965_28285247	CMC1	no
chr3:27307650:C:T	rs7617029	3	27307650	T	C	0.00621843	no	ER-neutral	CS2	chr3_26827965_28285247	CMC1	no
chr3:27307917:T:C	chr3:27307917:T:C	3	27307917	C	T	0.0065133	no	ER-neutral	CS2	chr3_26827965_28285247	CMC1	no
chr3:27309145:C:T	rs7622813	3	27309145	T	C	0.0343535	no	ER-neutral	CS1	chr3_26827965_28285247		no
chr3:27310595:C:T	rs1579817	3	27310595	T	C	0.0283456	no	ER-neutral	CS1	chr3_26827965_28285247		no
chr3:27311558:G:A	rs12497765	3	27311558	A	G	0.00752834	no	ER-neutral	CS2	chr3_26827965_28285247	CMC1	no
chr3:27312369:T:TA	rs145384650	3	27312369	TA	T	0.00798364	no	ER-neutral	CS2	chr3_26827965_28285247	CMC1	no
chr3:27312516:T:C	chr3:27312516:T:C	3	27312516	C	T	0.00690267	no	ER-neutral	CS2	chr3_26827965_28285247	CMC1	no
chr3:27312861:GA:G	rs113020057	3	27312861	G	GA	0.00504821	no	ER-neutral	CS2	chr3_26827965_28285247	CMC1	no
chr3:27313122:G:T	rs12486588	3	27313122	T	G	0.00619442	no	ER-neutral	CS2	chr3_26827965_28285247	CMC1	no
chr3:27313205:A:G	rs12492966	3	27313205	G	A	0.00679725	no	ER-neutral	CS2	chr3_26827965_28285247	CMC1	no
chr3:27313269:A:G	rs12492994	3	27313269	G	A	0.00643519	no	ER-neutral	CS2	chr3_26827965_28285247	CMC1	no
chr3:27313344:G:GA	rs5847454	3	27313344	GA	G	0.00776835	no	ER-neutral	CS2	chr3_26827965_28285247	CMC1	no
chr3:27313875:T:G	rs11920191	3	27313875	G	T	0.00658228	no	ER-neutral	CS2	chr3_26827965_28285247	CMC1	no
chr3:27314486:T:G	rs7635995	3	27314486	G	T	0.0069733	no	ER-neutral	CS2	chr3_26827965_28285247	CMC1	no
chr3:27316501:G:T	rs4973866	3	27316501	T	G	0.00675211	no	ER-neutral	CS2	chr3_26827965_28285247	CMC1	no
chr3:27316570:C:A	rs4973867	3	27316570	A	C	0.00664642	no	ER-neutral	CS2	chr3_26827965_28285247	CMC1	no
chr3:27316919:C:A	rs4973868	3	27316919	A	C	0.0079933	no	ER-neutral	CS2	chr3_26827965_28285247	CMC1	no
chr3:27317251:A:G	chr3:27317251:A:G	3	27317251	G	A	0.00657847	no	ER-neutral	CS2	chr3_26827965_28285247	CMC1	no
chr3:27317658:G:A	rs11711845	3	27317658	A	G	0.006472	no	ER-neutral	CS2	chr3_26827965_28285247	CMC1	no
chr3:27317846:C:A	rs11711853	3	27317846	A	C	0.0189909	no	ER-neutral	CS1	chr3_26827965_28285247		no
chr3:27317858:C:G	rs9838558	3	27317858	G	C	0.0240126	no	ER-neutral	CS1	chr3_26827965_28285247		no
chr3:27318349:G:T	chr3:27318349:G:T	3	27318349	T	G	0.00557891	no	ER-neutral	CS2	chr3_26827965_28285247	CMC1	no
chr3:27318436:C:A	chr3:27318436:C:A	3	27318436	A	C	0.00577852	no	ER-neutral	CS2	chr3_26827965_28285247	CMC1	no
chr3:27318736:A:AGATCATGGCT	rs140759829	3	27318736	AGATCATGGCT	A	0.00620063	no	ER-neutral	CS2	chr3_26827965_28285247	CMC1	no
chr3:27319538:A:T	rs11914763	3	27319538	T	A	0.0231918	no	ER-neutral	CS1	chr3_26827965_28285247		no
chr3:27320015:T:G	chr3:27320015:T:G	3	27320015	G	T	0.0281058	no	ER-neutral	CS2	chr3_26827965_28285247	CMC1	yes
chr3:27320355:A:G	chr3:27320355:A:G	3	27320355	G	A	0.00594751	no	ER-neutral	CS2	chr3_26827965_28285247	CMC1	no
chr3:27321616:G:A	chr3:27321616:G:A	3	27321616	A	G	0.00680535	no	ER-neutral	CS2	chr3_26827965_28285247	CMC1	no
chr3:27321802:TA:T	rs5847455	3	27321802	T	TA	0.00669225	no	ER-neutral	CS2	chr3_26827965_28285247	CMC1	no
chr3:27322065:A:T	rs1542152	3	27322065	T	A	0.00578328	no	ER-neutral	CS2	chr3_26827965_28285247	CMC1	no
chr3:27322207:G:A	rs11919927	3	27322207	A	G	0.00737892	no	ER-neutral	CS2	chr3_26827965_28285247	CMC1	no
chr3:27322343:A:C	rs11129279	3	27322343	C	A	0.00677555	no	ER-neutral	CS2	chr3_26827965_28285247	CMC1	no
chr3:27322428:GTA:GTATA	chr3:27322428:GTA:GTATA	3	27322428	GTATA	GTA	0.00609543	no	ER-neutral	CS2	chr3_26827965_28285247	CMC1	no
chr3:27323382:C:T	rs6788621	3	27323382	T	C	0.00858045	no	ER-neutral	CS2	chr3_26827965_28285247	CMC1	no
chr3:27324270:AAC:A	rs199637131	3	27324270	A	AAC	0.00600447	no	ER-neutral	CS2	chr3_26827965_28285247	CMC1	no
chr3:27325604:T:C	rs6762125	3	27325604	C	T	0.00522205	no	ER-neutral	CS2	chr3_26827965_28285247	CMC1	no
chr3:27326097:G:T	rs11129280	3	27326097	T	G	0.00626903	no	ER-neutral	CS2	chr3_26827965_28285247	CMC1	no
chr3:27326451:A:G	rs10510594	3	27326451	G	A	0.00955758	no	ER-neutral	CS2	chr3_26827965_28285247	CMC1	no
chr3:27326553:AC:A	rs34894168	3	27326553	A	AC	0.00596235	no	ER-neutral	CS2	chr3_26827965_28285247	CMC1	no
chr3:27326999:T:C	rs479566	3	27326999	C	T	0.0175253	no	ER-neutral	CS1	chr3_26827965_28285247		no
chr3:27327214:C:T	rs481519	3	27327214	T	C	0.0165805	no	ER-neutral	CS1	chr3_26827965_28285247		no
chr3:27327395:T:C	rs79842554	3	27327395	C	T	0.00545682	no	ER-neutral	CS2	chr3_26827965_28285247	CMC1	no
chr3:27327702:A:G	rs2590265	3	27327702	G	A	0.0226421	no	ER-neutral	CS1	chr3_26827965_28285247		no
chr3:27327965:A:C	rs3103743	3	27327965	C	A	0.0278729	no	ER-neutral	CS1	chr3_26827965_28285247		no
chr3:27328151:G:C	rs112557637	3	27328151	C	G	0.00473907	no	ER-neutral	CS2	chr3_26827965_28285247	CMC1	no
chr3:27328627:TA:T	rs36078735	3	27328627	T	TA	0.0197892	no	ER-neutral	CS2	chr3_26827965_28285247	CMC1	yes
chr3:27329417:A:C	rs10510593	3	27329417	C	A	0.00468193	no	ER-neutral	CS2	chr3_26827965_28285247	CMC1	no
chr3:27330335:C:A	rs487930	3	27330335	A	C	0.0193961	no	ER-neutral	CS1	chr3_26827965_28285247		no
chr3:27330615:G:A	rs490706	3	27330615	A	G	0.0396413	no	ER-neutral	CS1	chr3_26827965_28285247		no
chr3:27332282:C:T	rs62255594	3	27332282	T	C	0.00597198	no	ER-neutral	CS2	chr3_26827965_28285247	CMC1	no
chr3:27332409:CTCAAAACA:C	rs60936670	3	27332409	C	CTCAAAACA	0.024736	no	ER-neutral	CS1	chr3_26827965_28285247		no
chr3:27332820:A:G	rs10510592	3	27332820	G	A	0.00506497	no	ER-neutral	CS2	chr3_26827965_28285247	CMC1	no
chr3:27333454:A:C	rs4504137	3	27333454	C	A	0.00465415	no	ER-neutral	CS2	chr3_26827965_28285247	CMC1	no
chr3:27335350:A:T	rs633157	3	27335350	T	A	0.0192571	no	ER-neutral	CS1	chr3_26827965_28285247		no
chr3:27337379:T:C	rs472146	3	27337379	C	T	0.0154627	no	ER-neutral	CS1	chr3_26827965_28285247		no
chr3:27337929:G:A	rs4973869	3	27337929	A	G	0.00500103	no	ER-neutral	CS2	chr3_26827965_28285247	CMC1	no
chr3:27338424:C:A	rs4973870	3	27338424	A	C	0.00472405	no	ER-neutral	CS2	chr3_26827965_28285247	CMC1	no
chr3:27339137:A:G	chr3:27339137:A:G	3	27339137	G	A	0.00430724	no	ER-neutral	CS2	chr3_26827965_28285247	CMC1	no
chr3:27339583:C:T	rs1844984	3	27339583	T	C	0.00513403	no	ER-neutral	CS2	chr3_26827965_28285247	CMC1	no
chr3:27340123:C:A	rs4634071	3	27340123	A	C	0.00463709	no	ER-neutral	CS2	chr3_26827965_28285247	CMC1	no
chr3:27341789:A:G	rs628802	3	27341789	G	A	0.0181053	no	ER-neutral	CS1	chr3_26827965_28285247		no
chr3:27341833:C:T	rs628866	3	27341833	T	C	0.024693	no	ER-neutral	CS1	chr3_26827965_28285247		no
chr3:27343644:C:T	rs653465	3	27343644	T	C	0.0358641	no	ER-neutral	CS1	chr3_26827965_28285247		no
chr3:27344193:A:G	rs571978	3	27344193	G	A	0.0366257	no	ER-neutral	CS1	chr3_26827965_28285247		no
chr3:27345103:G:A	rs580057	3	27345103	A	G	0.0353775	no	ER-neutral	CS1	chr3_26827965_28285247		no
chr3:27345381:G:A	rs1445115	3	27345381	A	G	0.00546848	no	ER-neutral	CS2	chr3_26827965_28285247	CMC1	no
chr3:27345521:T:C	rs6794538	3	27345521	C	T	0.00483433	no	ER-neutral	CS2	chr3_26827965_28285247	CMC1	no
chr3:27347148:T:A	rs62255642	3	27347148	A	T	0.00516922	no	ER-neutral	CS2	chr3_26827965_28285247	CMC1	no
chr3:27347744:C:T	rs6786440	3	27347744	T	C	0.00562187	no	ER-neutral	CS2	chr3_26827965_28285247	CMC1	no
chr3:27348535:C:T	rs4973871	3	27348535	T	C	0.00607329	no	ER-neutral	CS2	chr3_26827965_28285247	CMC1	no
chr3:27350384:G:T	chr3:27350384:G:T	3	27350384	T	G	0.00862204	no	ER-neutral	CS2	chr3_26827965_28285247	CMC1	no
chr3:27350886:A:AT	rs149065549	3	27350886	AT	A	0.00713412	no	ER-neutral	CS2	chr3_26827965_28285247	CMC1	no
chr3:27351286:A:G	rs1445112	3	27351286	G	A	0.00691258	no	ER-neutral	CS2	chr3_26827965_28285247	CMC1	no
chr3:27352143:T:A	rs646157	3	27352143	A	T	0.0388018	no	ER-neutral	CS1	chr3_26827965_28285247		no
chr3:27352213:G:GA	rs11416748	3	27352213	GA	G	0.00782433	no	ER-neutral	CS2	chr3_26827965_28285247	CMC1	no
chr3:27353716:C:A	rs552647	3	27353716	A	C	0.0588205	yes	ER-neutral	CS1	chr3_26827965_28285247		no
chr3:27355115:T:C	rs599298	3	27355115	C	T	0.0394618	no	ER-neutral	CS1	chr3_26827965_28285247		no
chr3:27355541:T:C	rs1472145	3	27355541	C	T	0.00665603	no	ER-neutral	CS2	chr3_26827965_28285247	CMC1	no
chr3:27356779:C:G	rs616820	3	27356779	G	C	0.0224406	no	ER-neutral	CS1	chr3_26827965_28285247		no
chr3:27357721:G:C	rs17239342	3	27357721	C	G	0.00766124	no	ER-neutral	CS2	chr3_26827965_28285247	CMC1	no
chr3:27358012:A:T	rs12152280	3	27358012	T	A	0.00776304	no	ER-neutral	CS2	chr3_26827965_28285247	CMC1	no
chr3:27358405:A:T	rs547518	3	27358405	T	A	0.0473423	no	ER-neutral	CS1	chr3_26827965_28285247		no
chr3:27359870:GC:G	rs11346698	3	27359870	G	GC	0.00706942	no	ER-neutral	CS2	chr3_26827965_28285247	CMC1	no
chr3:27360463:C:T	rs6795834	3	27360463	T	C	0.00637938	no	ER-neutral	CS2	chr3_26827965_28285247	CMC1	no
chr3:27361233:AGTT:A	rs35613152	3	27361233	A	AGTT	0.00654823	no	ER-neutral	CS2	chr3_26827965_28285247	CMC1	no
chr3:27361880:T:C	rs583298	3	27361880	C	T	0.0470416	no	ER-neutral	CS1	chr3_26827965_28285247		no
chr3:27362786:A:C	rs62255651	3	27362786	C	A	0.0146994	no	ER-neutral	CS2	chr3_26827965_28285247	CMC1	yes
chr3:27365095:G:GA	rs10663628	3	27365095	GA	G	0.00482532	no	ER-neutral	CS2	chr3_26827965_28285247	CMC1	no
chr3:27368884:T:C	rs3920005	3	27368884	C	T	0.00874709	no	ER-neutral	CS1	chr3_26827965_28285247		no
chr3:27369820:T:C	chr3:27369820:T:C	3	27369820	C	T	0.00577728	no	ER-neutral	CS2	chr3_26827965_28285247	CMC1	no
chr3:27371534:AC:A	rs60050839	3	27371534	A	AC	0.0166927	no	ER-neutral	CS1	chr3_26827965_28285247		no
chr3:27372628:C:T	rs55782834	3	27372628	T	C	0.0137642	no	ER-neutral	CS1	chr3_26827965_28285247		no
chr3:27373066:C:A	rs9864765	3	27373066	A	C	0.0259342	no	ER-neutral	CS2	chr3_26827965_28285247	CMC1	yes
chr3:27374101:C:A	rs1352944	3	27374101	A	C	0.0101539	no	ER-neutral	CS1	chr3_26827965_28285247		no
chr3:27378319:C:T	rs11915887	3	27378319	T	C	0.00606757	no	ER-neutral	CS2	chr3_26827965_28285247	CMC1	no
chr3:27388664:C:G	chr3:27388664:C:G	3	27388664	G	C	0.04362	yes	ER-neutral	CS2	chr3_26827965_28285247	CMC1	yes
chr3:27389456:A:C	chr3:27389456:A:C	3	27389456	C	A	0.0367622	no	ER-neutral	CS2	chr3_26827965_28285247	CMC1	yes
chr3:27392029:T:C	rs62255659	3	27392029	C	T	0.00953091	no	ER-neutral	CS2	chr3_26827965_28285247	CMC1	no
chr3:27394419:T:G	rs12494966	3	27394419	G	T	0.0401351	no	ER-neutral	CS2	chr3_26827965_28285247	CMC1	yes
chr3:27397808:C:A	rs62257162	3	27397808	A	C	0.00588785	no	ER-neutral	CS2	chr3_26827965_28285247	CMC1	no
chr3:27400271:T:C	chr3:27400271:T:C	3	27400271	C	T	0.00492217	no	ER-neutral	CS2	chr3_26827965_28285247	CMC1	no
chr3:4728574:C:T	rs6787391	3	4728574	T	C	0.453777	yes	ER-neutral	CS1	chr3_4242276_5242276		yes
chr3:4742251:A:G	rs6762558	3	4742251	G	A	0.139524	no	ER-neutral	CS1	chr3_4242276_5242276		yes
chr3:4742276:A:G	rs6762644	3	4742276	G	A	0.0713686	no	ER-neutral	CS1	chr3_4242276_5242276		yes
chr3:4742745:T:C	rs6765702	3	4742745	C	T	0.0261528	no	ER-neutral	CS1	chr3_4242276_5242276		no
chr3:4742779:G:A	rs6774180	3	4742779	A	G	0.0649356	no	ER-neutral	CS1	chr3_4242276_5242276		yes
chr3:4742896:A:G	rs9841951	3	4742896	G	A	0.046742	no	ER-neutral	CS1	chr3_4242276_5242276		no
chr3:4743267:G:C	rs3828435	3	4743267	C	G	0.0283562	no	ER-neutral	CS1	chr3_4242276_5242276		no
chr3:4743815:A:ATTAAAAAT	chr3:4743815:A:ATTAAAAAT	3	4743815	ATTAAAAAT	A	0.0441906	no	ER-neutral	CS1	chr3_4242276_5242276		no
chr3:4743816:G:T	rs55963864	3	4743816	T	G	0.0441945	no	ER-neutral	CS1	chr3_4242276_5242276		no
chr3:4743818:C:CTG	rs56040924	3	4743818	CTG	C	0.0441877	no	ER-neutral	CS1	chr3_4242276_5242276		no
chr3:4744047:C:T	rs9831844	3	4744047	T	C	0.0210444	no	ER-neutral	CS1	chr3_4242276_5242276		no
chr3:4745531:C:T	rs4510365	3	4745531	T	C	0.0198042	no	ER-neutral	CS1	chr3_4242276_5242276		no
chr3:4745823:G:A	rs6784635	3	4745823	A	G	0.0174675	no	ER-neutral	CS1	chr3_4242276_5242276		no
chr3:4745955:G:A	rs6784839	3	4745955	A	G	0.0178801	no	ER-neutral	CS1	chr3_4242276_5242276		no
chr3:4746624:T:C	rs9866934	3	4746624	C	T	0.0190398	no	ER-neutral	CS1	chr3_4242276_5242276		no
chr3:4748862:G:A	rs12330193	3	4748862	A	G	0.0180935	no	ER-neutral	CS1	chr3_4242276_5242276		no
chr3:4751160:G:T	rs9877680	3	4751160	T	G	0.0174724	no	ER-neutral	CS1	chr3_4242276_5242276		no
chr3:46888198:T:C	rs56387622	3	46888198	C	T	0.185467	no	ER-neutral	CS1	chr3_46366866_47381488		yes
chr3:46888471:A:G	rs67529903	3	46888471	G	A	0.199688	no	ER-neutral	CS1	chr3_46366866_47381488		yes
chr3:46888509:G:C	rs73065135	3	46888509	C	G	0.199989	no	ER-neutral	CS1	chr3_46366866_47381488		yes
chr3:46889187:G:A	rs6787229	3	46889187	A	G	0.232277	yes	ER-neutral	CS1	chr3_46366866_47381488		yes
chr3:46890566:G:GT	rs137855086	3	46890566	GT	G	0.121167	no	ER-neutral	CS1	chr3_46366866_47381488		yes
chr3:46893173:G:GGT	rs143048713	3	46893173	GGT	G	0.0968745	no	ER-neutral	CS1	chr3_46366866_47381488		yes
chr3:63828780:G:A	rs73120898	3	63828780	A	G	0.0116985	no	ER-neutral	CS1	chr3_63441697_64467900	ATXN7, PSMD6, THOC7	yes
chr3:63841228:C:T	rs73122704	3	63841228	T	C	0.0129708	no	ER-neutral	CS1	chr3_63441697_64467900	ATXN7, PSMD6, THOC7	yes
chr3:63842449:C:T	rs111234932	3	63842449	T	C	0.0113653	no	ER-neutral	CS1	chr3_63441697_64467900	ATXN7, PSMD6, THOC7	yes
chr3:63846672:G:A	rs56329572	3	63846672	A	G	0.00868398	no	ER-neutral	CS1	chr3_63441697_64467900	ATXN7, PSMD6, THOC7	yes
chr3:63849043:C:A	rs2276863	3	63849043	A	C	0.00860534	no	ER-neutral	CS1	chr3_63441697_64467900	ATXN7, PSMD6, THOC7	yes
chr3:63850660:C:G	rs3733121	3	63850660	G	C	0.0157262	no	ER-neutral	CS1	chr3_63441697_64467900	ATXN7, PSMD6, THOC7	yes
chr3:63851495:C:T	rs184702073	3	63851495	T	C	0.0116993	no	ER-neutral	CS1	chr3_63441697_64467900	ATXN7, PSMD6, THOC7	yes
chr3:63857837:CTT:C	rs138910364	3	63857837	C	CTT	0.0110577	no	ER-neutral	CS1	chr3_63441697_64467900	ATXN7, PSMD6, THOC7	yes
chr3:63859813:A:G	rs73130534	3	63859813	G	A	0.0192554	no	ER-neutral	CS1	chr3_63441697_64467900	ATXN7, PSMD6, THOC7	yes
chr3:63863022:G:A	rs56263032	3	63863022	A	G	0.0155761	no	ER-neutral	CS1	chr3_63441697_64467900	ATXN7, PSMD6, THOC7	yes
chr3:63865163:GTTTT:G	rs200065951	3	63865163	G	GTTTT	0.014681	no	ER-neutral	CS1	chr3_63441697_64467900	ATXN7, PSMD6, THOC7	yes
chr3:63866286:A:G	rs56126667	3	63866286	G	A	0.0166494	no	ER-neutral	CS1	chr3_63441697_64467900	ATXN7, PSMD6, THOC7	yes
chr3:63868596:G:A	rs73130544	3	63868596	A	G	0.0136575	no	ER-neutral	CS1	chr3_63441697_64467900	ATXN7, PSMD6, THOC7	yes
chr3:63869216:TA:T	rs3836523	3	63869216	T	TA	0.0136029	no	ER-neutral	CS1	chr3_63441697_64467900	ATXN7, PSMD6, THOC7	yes
chr3:63871195:A:T	rs67944903	3	63871195	T	A	0.0100438	no	ER-neutral	CS1	chr3_63441697_64467900	ATXN7, PSMD6, THOC7	yes
chr3:63881549:A:C	rs3774708	3	63881549	C	A	0.0204823	no	ER-neutral	CS1	chr3_63441697_64467900	ATXN7, PSMD6, THOC7	yes
chr3:63882476:T:C	rs3774709	3	63882476	C	T	0.0107439	no	ER-neutral	CS1	chr3_63441697_64467900	ATXN7, PSMD6, THOC7	yes
chr3:63887135:T:C	rs73130565	3	63887135	C	T	0.0489735	no	ER-neutral	CS1	chr3_63441697_64467900	ATXN7, PSMD6, THOC7	yes
chr3:63887449:T:TTG	rs147250346	3	63887449	TTG	T	0.0685606	no	ER-neutral	CS1	chr3_63441697_64467900	ATXN7, PSMD6, THOC7	yes
chr3:63890875:T:C	rs73130576	3	63890875	C	T	0.0501243	no	ER-neutral	CS1	chr3_63441697_64467900	ATXN7, PSMD6, THOC7	yes
chr3:63892725:G:C	rs73117036	3	63892725	C	G	0.0202104	no	ER-neutral	CS1	chr3_63441697_64467900	ATXN7, PSMD6, THOC7	yes
chr3:63896266:A:T	rs73117041	3	63896266	T	A	0.0183762	no	ER-neutral	CS1	chr3_63441697_64467900	ATXN7, PSMD6, THOC7	yes
chr3:63896543:T:C	rs73117042	3	63896543	C	T	0.0463844	no	ER-neutral	CS1	chr3_63441697_64467900	ATXN7, PSMD6, THOC7	yes
chr3:63901180:A:G	rs6809100	3	63901180	G	A	0.0223879	no	ER-neutral	CS1	chr3_63441697_64467900	ATXN7, PSMD6, THOC7	yes
chr3:63909084:CA:C	rs147281827	3	63909084	C	CA	0.0116119	no	ER-neutral	CS1	chr3_63441697_64467900	ATXN7, PSMD6, THOC7	yes
chr3:63910613:A:G	rs73117045	3	63910613	G	A	0.0106567	no	ER-neutral	CS1	chr3_63441697_64467900	ATXN7, PSMD6, THOC7	yes
chr3:63910779:G:A	rs73117047	3	63910779	A	G	0.0161338	no	ER-neutral	CS1	chr3_63441697_64467900	ATXN7, PSMD6, THOC7	yes
chr3:63913222:G:A	rs66818634	3	63913222	A	G	0.00936644	no	ER-neutral	CS1	chr3_63441697_64467900	ATXN7, PSMD6, THOC7	yes
chr3:63913653:G:A	rs66490742	3	63913653	A	G	0.011683	no	ER-neutral	CS1	chr3_63441697_64467900	ATXN7, PSMD6, THOC7	yes
chr3:63915689:A:G	rs73117057	3	63915689	G	A	0.0170808	no	ER-neutral	CS1	chr3_63441697_64467900	ATXN7, PSMD6, THOC7	yes
chr3:63916028:A:G	rs73117059	3	63916028	G	A	0.0118359	no	ER-neutral	CS1	chr3_63441697_64467900	ATXN7, PSMD6, THOC7	yes
chr3:63919876:T:C	rs3774715	3	63919876	C	T	0.0125909	no	ER-neutral	CS1	chr3_63441697_64467900	ATXN7, PSMD6, THOC7	yes
chr3:63924677:A:AT	rs199874849	3	63924677	AT	A	0.0773793	yes	ER-neutral	CS1	chr3_63441697_64467900	ATXN7, PSMD6, THOC7	yes
chr3:63926236:A:G	rs73117066	3	63926236	G	A	0.0757712	no	ER-neutral	CS1	chr3_63441697_64467900	ATXN7, PSMD6, THOC7	yes
chr3:63927739:A:G	rs6796317	3	63927739	G	A	0.0406282	no	ER-neutral	CS1	chr3_63441697_64467900	ATXN7, PSMD6, THOC7	yes
chr3:63939396:G:A	rs111526132	3	63939396	A	G	0.0197928	no	ER-neutral	CS1	chr3_63441697_64467900	ATXN7, PSMD6, THOC7	yes
chr3:63941697:T:G	rs3821902	3	63941697	G	T	0.0704466	no	ER-neutral	CS1	chr3_63441697_64467900	ATXN7, PSMD6, THOC7	yes
chr3:63942084:G:A	rs73117078	3	63942084	A	G	0.0180754	no	ER-neutral	CS1	chr3_63441697_64467900	ATXN7, PSMD6, THOC7	yes
chr3:63948455:G:C	rs73117083	3	63948455	C	G	0.0399475	no	ER-neutral	CS1	chr3_63441697_64467900	ATXN7, PSMD6, THOC7	yes
chr3:63948696:A:G	rs73117087	3	63948696	G	A	0.0270512	no	ER-neutral	CS1	chr3_63441697_64467900	ATXN7, PSMD6, THOC7	yes
chr3:63950338:C:A	rs3774719	3	63950338	A	C	0.0172127	no	ER-neutral	CS1	chr3_63441697_64467900	ATXN7, PSMD6, THOC7	yes
chr3:63954490:A:G	rs17401592	3	63954490	G	A	0.0153422	no	ER-neutral	CS1	chr3_63441697_64467900	ATXN7, PSMD6, THOC7	yes
chr3:63954649:A:G	rs3774721	3	63954649	G	A	0.0170093	no	ER-neutral	CS1	chr3_63441697_64467900	ATXN7, PSMD6, THOC7	yes
chr3:63962678:C:G	rs6445387	3	63962678	G	C	0.00901787	no	ER-neutral	CS1	chr3_63441697_64467900	ATXN7, PSMD6, THOC7	yes
chr3:63965304:A:G	rs2241822	3	63965304	G	A	0.0388769	no	ER-neutral	CS1	chr3_63441697_64467900	ATXN7, PSMD6, THOC7	yes
chr3:63967900:A:G	rs1053338	3	63967900	G	A	0.0112722	no	ER-neutral	CS1	chr3_63441697_64467900	ATXN7, PSMD6, THOC7	yes
chr3:63968469:CGTT:C	rs142586136	3	63968469	C	CGTT	0.019225	no	ER-neutral	CS1	chr3_63441697_64467900	ATXN7, PSMD6, THOC7	yes
chr3:63970192:C:G	rs10510903	3	63970192	G	C	0.0118312	no	ER-neutral	CS1	chr3_63441697_64467900	ATXN7, PSMD6, THOC7	yes
chr3:63977875:A:G	rs3774727	3	63977875	G	A	0.0105578	no	ER-neutral	CS1	chr3_63441697_64467900	ATXN7, PSMD6, THOC7	yes
chr3:63979834:T:C	rs73119022	3	63979834	C	T	0.0104245	no	ER-neutral	CS1	chr3_63441697_64467900	ATXN7, PSMD6, THOC7	yes
chr3:63984867:C:CT	rs3832255	3	63984867	CT	C	0.00969315	no	ER-neutral	CS1	chr3_63441697_64467900	ATXN7, PSMD6, THOC7	yes
chr3:63986046:CT:C	rs3836530	3	63986046	C	CT	0.0140079	no	ER-neutral	CS1	chr3_63441697_64467900	ATXN7, PSMD6, THOC7	yes
chr3:63991721:AG:A	rs11314349	3	63991721	A	AG	0.0173495	no	ER-neutral	CS1	chr3_63441697_64467900	ATXN7, PSMD6, THOC7	yes
chr3:63993025:G:A	rs73119034	3	63993025	A	G	0.0110637	no	ER-neutral	CS1	chr3_63441697_64467900	ATXN7, PSMD6, THOC7	yes
chr3:63993966:A:G	rs73119035	3	63993966	G	A	0.013688	no	ER-neutral	CS1	chr3_63441697_64467900	ATXN7, PSMD6, THOC7	yes
chr3:87037543:A:G	rs13066793	3	87037543	G	A	0.980336	yes	ER-neutral	CS1	chr3_86537543_87537543		yes
chr4:38784267:A:G	rs28393318	4	38784267	G	A	0.0316409	no	ER-neutral	CS1	chr4_38312876_39312876		yes
chr4:38784633:G:T	rs10012017	4	38784633	T	G	0.0483341	no	ER-neutral	CS1	chr4_38312876_39312876		yes
chr4:38784678:C:G	rs10034903	4	38784678	G	C	0.0483089	no	ER-neutral	CS1	chr4_38312876_39312876		yes
chr4:38785697:T:A	rs73142654	4	38785697	A	T	0.0523804	no	ER-neutral	CS1	chr4_38312876_39312876		yes
chr4:38786002:A:C	rs7658651	4	38786002	C	A	0.0509185	no	ER-neutral	CS1	chr4_38312876_39312876		yes
chr4:38786304:T:C	rs7664239	4	38786304	C	T	0.0532493	no	ER-neutral	CS1	chr4_38312876_39312876		yes
chr4:38787216:C:T	rs12233670	4	38787216	T	C	0.0641534	no	ER-neutral	CS1	chr4_38312876_39312876		yes
chr4:38788234:T:C	rs6834581	4	38788234	C	T	0.0568577	no	ER-neutral	CS1	chr4_38312876_39312876		yes
chr4:38789072:G:GC	rs35005076	4	38789072	GC	G	0.0592441	no	ER-neutral	CS1	chr4_38312876_39312876		yes
chr4:38789132:C:T	rs28690449	4	38789132	T	C	0.0496988	no	ER-neutral	CS1	chr4_38312876_39312876		yes
chr4:38789361:T:C	rs1135430	4	38789361	C	T	0.0374413	no	ER-neutral	CS1	chr4_38312876_39312876		yes
chr4:38789524:C:T	rs11936050	4	38789524	T	C	0.0505164	no	ER-neutral	CS1	chr4_38312876_39312876		yes
chr4:38789740:G:T	rs4833093	4	38789740	T	G	0.0511172	no	ER-neutral	CS1	chr4_38312876_39312876		yes
chr4:38792340:T:C	rs6531663	4	38792340	C	T	0.0476594	no	ER-neutral	CS1	chr4_38312876_39312876		yes
chr4:38792524:A:G	rs4543123	4	38792524	G	A	0.0198423	no	ER-neutral	CS1	chr4_38312876_39312876		yes
chr4:38798648:C:A	rs5743618	4	38798648	A	C	0.145498	yes	ER-neutral	CS1	chr4_38312876_39312876		yes
chr4:38798935:C:T	rs5743614	4	38798935	T	C	0.0253821	no	ER-neutral	CS1	chr4_38312876_39312876		yes
chr4:38799710:T:C	rs4833095	4	38799710	C	T	0.0222142	no	ER-neutral	CS1	chr4_38312876_39312876		yes
chr4:38807654:T:C	rs5743551	4	38807654	C	T	0.0221062	no	ER-neutral	CS1	chr4_38312876_39312876		no
chr4:38808680:T:C	rs4833097	4	38808680	C	T	0.0255359	no	ER-neutral	CS1	chr4_38312876_39312876		yes
chr4:38810132:A:C	rs4833100	4	38810132	C	A	0.0465132	no	ER-neutral	CS1	chr4_38312876_39312876		yes
chr4:38812876:T:C	rs17616434	4	38812876	C	T	0.0341086	no	ER-neutral	CS1	chr4_38312876_39312876		yes
chr4:38816338:A:C	rs6815814	4	38816338	C	A	0.0412402	no	ER-neutral	CS1	chr4_38312876_39312876		yes
chr4:84351153:G:A	rs4235062	4	84351153	A	G	0.0162974	no	ER-neutral	CS1	chr4_83870124_84870124	MRPS18C	yes
chr4:84357126:CA:C	rs5859872	4	84357126	C	CA	0.0209567	no	ER-neutral	CS1	chr4_83870124_84870124	MRPS18C	yes
chr4:84364808:T:C	rs6535473	4	84364808	C	T	0.0174075	no	ER-neutral	CS1	chr4_83870124_84870124	MRPS18C	yes
chr4:84367050:G:A	rs11099599	4	84367050	A	G	0.0233471	no	ER-neutral	CS1	chr4_83870124_84870124	MRPS18C	yes
chr4:84367286:G:A	rs11099600	4	84367286	A	G	0.0203181	no	ER-neutral	CS1	chr4_83870124_84870124	MRPS18C	yes
chr4:84367467:AT:A	rs35146359	4	84367467	A	AT	0.023192	no	ER-neutral	CS1	chr4_83870124_84870124	MRPS18C	yes
chr4:84367605:G:A	rs12651246	4	84367605	A	G	0.0232115	no	ER-neutral	CS1	chr4_83870124_84870124	MRPS18C	yes
chr4:84367759:A:T	rs6854739	4	84367759	T	A	0.0220462	no	ER-neutral	CS1	chr4_83870124_84870124	MRPS18C	yes
chr4:84368225:GCATTGTGGCCAATGCCTGTAATCC:G	rs67003132	4	84368225	G	GCATTGTGGCCAATGCCTGTAATCC	0.0241444	no	ER-neutral	CS1	chr4_83870124_84870124	MRPS18C	yes
chr4:84370124:TAA:TA	chr4:84370124:TAA:TA	4	84370124	TA	TAA	0.0755402	yes	ER-neutral	CS1	chr4_83870124_84870124	MRPS18C	yes
chr4:84372203:C:T	rs6858218	4	84372203	T	C	0.0182956	no	ER-neutral	CS1	chr4_83870124_84870124	MRPS18C	yes
chr4:84373622:A:G	rs4693089	4	84373622	G	A	0.0181199	no	ER-neutral	CS1	chr4_83870124_84870124	MRPS18C	yes
chr4:84374480:C:T	rs1494961	4	84374480	T	C	0.0182371	no	ER-neutral	CS1	chr4_83870124_84870124	MRPS18C	yes
chr4:84375734:G:A	rs6535477	4	84375734	A	G	0.0185731	no	ER-neutral	CS1	chr4_83870124_84870124	MRPS18C	yes
chr4:84380378:G:GA	rs11449455	4	84380378	GA	G	0.0187359	no	ER-neutral	CS1	chr4_83870124_84870124	MRPS18C	yes
chr4:84381316:C:CT	rs36014997	4	84381316	CT	C	0.0128833	no	ER-neutral	CS1	chr4_83870124_84870124	MRPS18C	yes
chr4:84381497:T:G	rs13142756	4	84381497	G	T	0.0211232	no	ER-neutral	CS1	chr4_83870124_84870124	MRPS18C	yes
chr4:84382763:C:T	rs11099601	4	84382763	T	C	0.0213918	no	ER-neutral	CS1	chr4_83870124_84870124	MRPS18C	yes
chr4:84386438:C:G	rs6838225	4	84386438	G	C	0.0196773	no	ER-neutral	CS1	chr4_83870124_84870124	MRPS18C	yes
chr4:84393475:C:T	rs6535478	4	84393475	T	C	0.0184364	no	ER-neutral	CS1	chr4_83870124_84870124	MRPS18C	yes
chr4:84395641:T:C	rs4693090	4	84395641	C	T	0.0160236	no	ER-neutral	CS1	chr4_83870124_84870124	MRPS18C	yes
chr4:84397133:C:T	rs7666601	4	84397133	T	C	0.0176204	no	ER-neutral	CS1	chr4_83870124_84870124	MRPS18C	yes
chr4:84397620:G:A	rs17352824	4	84397620	A	G	0.0188995	no	ER-neutral	CS1	chr4_83870124_84870124	MRPS18C	yes
chr4:84398990:A:T	rs12649417	4	84398990	T	A	0.0204703	no	ER-neutral	CS1	chr4_83870124_84870124	MRPS18C	yes
chr4:84400330:C:T	rs1565909	4	84400330	T	C	0.0227551	no	ER-neutral	CS1	chr4_83870124_84870124	MRPS18C	yes
chr4:84402043:A:G	rs6834006	4	84402043	G	A	0.017964	no	ER-neutral	CS1	chr4_83870124_84870124	MRPS18C	yes
chr4:84403491:A:AG	rs35608460	4	84403491	AG	A	0.0176582	no	ER-neutral	CS1	chr4_83870124_84870124	MRPS18C	yes
chr4:84405745:T:C	rs6844460	4	84405745	C	T	0.0201377	no	ER-neutral	CS1	chr4_83870124_84870124	MRPS18C	yes
chr4:84411233:C:T	rs7691492	4	84411233	T	C	0.0196258	no	ER-neutral	CS1	chr4_83870124_84870124	MRPS18C	yes
chr4:84412439:C:G	rs35000866	4	84412439	G	C	0.0191564	no	ER-neutral	CS1	chr4_83870124_84870124	MRPS18C	yes
chr4:84412755:C:T	rs10027007	4	84412755	T	C	0.0188469	no	ER-neutral	CS1	chr4_83870124_84870124	MRPS18C	yes
chr4:84412918:A:C	rs568978	4	84412918	C	A	0.0204055	no	ER-neutral	CS1	chr4_83870124_84870124	MRPS18C	yes
chr4:84413243:C:T	rs562723	4	84413243	T	C	0.0201333	no	ER-neutral	CS1	chr4_83870124_84870124	MRPS18C	yes
chr4:84413400:C:G	rs543318	4	84413400	G	C	0.0203434	no	ER-neutral	CS1	chr4_83870124_84870124	MRPS18C	yes
chr4:84413512:G:A	rs13139169	4	84413512	A	G	0.0188152	no	ER-neutral	CS1	chr4_83870124_84870124	MRPS18C	yes
chr4:84413735:G:A	rs11727406	4	84413735	A	G	0.0187888	no	ER-neutral	CS1	chr4_83870124_84870124	MRPS18C	yes
chr4:84413946:A:G	rs538078	4	84413946	G	A	0.0225705	no	ER-neutral	CS1	chr4_83870124_84870124	MRPS18C	yes
chr4:84414043:AT:A	rs59644543	4	84414043	A	AT	0.0188947	no	ER-neutral	CS1	chr4_83870124_84870124	MRPS18C	yes
chr4:84414066:A:G	rs555348	4	84414066	G	A	0.020162	no	ER-neutral	CS1	chr4_83870124_84870124	MRPS18C	yes
chr4:84414282:C:T	rs28488925	4	84414282	T	C	0.0179864	no	ER-neutral	CS1	chr4_83870124_84870124	MRPS18C	yes
chr4:84415003:T:C	rs13129676	4	84415003	C	T	0.0225113	no	ER-neutral	CS1	chr4_83870124_84870124	MRPS18C	yes
chr4:84415251:A:G	rs28869016	4	84415251	G	A	0.0198146	no	ER-neutral	CS1	chr4_83870124_84870124	MRPS18C	yes
chr4:84415273:C:T	rs10033600	4	84415273	T	C	0.0255237	no	ER-neutral	CS1	chr4_83870124_84870124	MRPS18C	yes
chr4:84415292:C:T	rs10033606	4	84415292	T	C	0.0110964	no	ER-neutral	CS1	chr4_83870124_84870124	MRPS18C	no
chr4:84415297:G:A	rs111516198	4	84415297	A	G	0.0111	no	ER-neutral	CS1	chr4_83870124_84870124	MRPS18C	no
chr4:84415302:C:T	rs144871894	4	84415302	T	C	0.0111004	no	ER-neutral	CS1	chr4_83870124_84870124	MRPS18C	no
chr4:84415304:G:A	rs9996215	4	84415304	A	G	0.0111022	no	ER-neutral	CS1	chr4_83870124_84870124	MRPS18C	no
chr4:84417762:T:C	rs526064	4	84417762	C	T	0.023745	no	ER-neutral	CS1	chr4_83870124_84870124	MRPS18C	yes
chr4:84417935:A:G	rs813298	4	84417935	G	A	0.02387	no	ER-neutral	CS1	chr4_83870124_84870124	MRPS18C	yes
chr4:84418326:T:C	rs9997925	4	84418326	C	T	0.0221281	no	ER-neutral	CS1	chr4_83870124_84870124	MRPS18C	yes
chr4:84419143:C:G	rs9284657	4	84419143	G	C	0.0266278	no	ER-neutral	CS1	chr4_83870124_84870124	MRPS18C	yes
chr4:84420780:T:C	rs2177034	4	84420780	C	T	0.0190856	no	ER-neutral	CS1	chr4_83870124_84870124	MRPS18C	yes
chr4:84421354:G:A	rs10213169	4	84421354	A	G	0.0191393	no	ER-neutral	CS1	chr4_83870124_84870124	MRPS18C	yes
chr4:84421785:C:T	rs28785823	4	84421785	T	C	0.0181688	no	ER-neutral	CS1	chr4_83870124_84870124	MRPS18C	yes
chr4:84421869:G:T	rs28783127	4	84421869	T	G	0.0188828	no	ER-neutral	CS1	chr4_83870124_84870124	MRPS18C	yes
chr4:84423038:C:T	rs28653564	4	84423038	T	C	0.0168408	no	ER-neutral	CS1	chr4_83870124_84870124	MRPS18C	yes
chr4:84423359:A:G	rs7671387	4	84423359	G	A	0.0202592	no	ER-neutral	CS1	chr4_83870124_84870124	MRPS18C	yes
chr4:84423655:C:A	rs7694435	4	84423655	A	C	0.0186579	no	ER-neutral	CS1	chr4_83870124_84870124	MRPS18C	yes
chr4:84425758:C:T	rs11947695	4	84425758	T	C	0.0191662	no	ER-neutral	CS1	chr4_83870124_84870124	MRPS18C	yes
chr4:84426107:C:CT	rs34136446	4	84426107	CT	C	0.0371053	no	ER-neutral	CS1	chr4_83870124_84870124	MRPS18C	yes
chr4:84426584:C:T	rs11930653	4	84426584	T	C	0.0191205	no	ER-neutral	CS1	chr4_83870124_84870124	MRPS18C	yes
chr4:84426626:A:T	rs11935455	4	84426626	T	A	0.0189496	no	ER-neutral	CS1	chr4_83870124_84870124	MRPS18C	yes
chr4:84427476:G:A	rs13112255	4	84427476	A	G	0.0182515	no	ER-neutral	CS1	chr4_83870124_84870124	MRPS18C	yes
chr4:84428503:A:G	rs11728733	4	84428503	G	A	0.0179653	no	ER-neutral	CS1	chr4_83870124_84870124	MRPS18C	yes
chr4:84429213:G:A	rs13121249	4	84429213	A	G	0.0172445	no	ER-neutral	CS1	chr4_83870124_84870124	MRPS18C	yes
chr4:84429338:C:T	rs13128266	4	84429338	T	C	0.017226	no	ER-neutral	CS1	chr4_83870124_84870124	MRPS18C	yes
chr4:84429879:T:C	rs11940256	4	84429879	C	T	0.0234897	no	ER-neutral	CS1	chr4_83870124_84870124	MRPS18C	yes
chr4:84430178:G:A	rs13128503	4	84430178	A	G	0.0171905	no	ER-neutral	CS1	chr4_83870124_84870124	MRPS18C	yes
chr4:84431644:C:A	rs10008742	4	84431644	A	C	0.0169775	no	ER-neutral	CS1	chr4_83870124_84870124	MRPS18C	yes
chr4:84432958:C:T	rs10012248	4	84432958	T	C	0.0149597	no	ER-neutral	CS1	chr4_83870124_84870124	MRPS18C	yes
chr4:84433804:T:C	rs971539	4	84433804	C	T	0.0182013	no	ER-neutral	CS1	chr4_83870124_84870124	MRPS18C	yes
chr4:84434587:G:A	rs9683689	4	84434587	A	G	0.0188225	no	ER-neutral	CS1	chr4_83870124_84870124	MRPS18C	yes
chr4:84435333:A:G	rs10015939	4	84435333	G	A	0.0144237	no	ER-neutral	CS1	chr4_83870124_84870124	MRPS18C	yes
chr4:84435654:A:G	rs10016216	4	84435654	G	A	0.0186914	no	ER-neutral	CS1	chr4_83870124_84870124	MRPS18C	yes
chr4:84436456:G:T	rs35452111	4	84436456	T	G	0.0141453	no	ER-neutral	CS1	chr4_83870124_84870124	MRPS18C	yes
chr4:84436461:C:A	rs7663427	4	84436461	A	C	0.0141517	no	ER-neutral	CS1	chr4_83870124_84870124	MRPS18C	yes
chr4:84437544:CTTGATTCA:C	rs143767430	4	84437544	C	CTTGATTCA	0.0149456	no	ER-neutral	CS1	chr4_83870124_84870124	MRPS18C	yes
chr4:84437684:G:A	rs10032585	4	84437684	A	G	0.0149167	no	ER-neutral	CS1	chr4_83870124_84870124	MRPS18C	yes
chr4:84437790:T:G	rs10025004	4	84437790	G	T	0.0148778	no	ER-neutral	CS1	chr4_83870124_84870124	MRPS18C	yes
chr4:84438196:T:C	rs28869596	4	84438196	C	T	0.0106524	no	ER-neutral	CS1	chr4_83870124_84870124	MRPS18C	no
chr4:84438275:A:G	rs2172809	4	84438275	G	A	0.012353	no	ER-neutral	CS1	chr4_83870124_84870124	MRPS18C	no
chr4:84438469:G:A	rs2132096	4	84438469	A	G	0.0121508	no	ER-neutral	CS1	chr4_83870124_84870124	MRPS18C	yes
chr4:84438484:G:A	rs2132097	4	84438484	A	G	0.0104757	no	ER-neutral	CS1	chr4_83870124_84870124	MRPS18C	no
chr4:84439364:T:C	rs1964010	4	84439364	C	T	0.0118523	no	ER-neutral	CS1	chr4_83870124_84870124	MRPS18C	yes
chr4:84439820:G:A	rs1980271	4	84439820	A	G	0.011772	no	ER-neutral	CS1	chr4_83870124_84870124	MRPS18C	yes
chr4:84440150:C:G	rs28603076	4	84440150	G	C	0.011884	no	ER-neutral	CS1	chr4_83870124_84870124	MRPS18C	yes
chr4:84441716:C:T	rs10023702	4	84441716	T	C	0.010861	no	ER-neutral	CS1	chr4_83870124_84870124	MRPS18C	yes
chr4:84442509:G:A	rs28875243	4	84442509	A	G	0.0105586	no	ER-neutral	CS1	chr4_83870124_84870124	MRPS18C	no
chr4:84442663:G:A	rs28895925	4	84442663	A	G	0.0103829	no	ER-neutral	CS1	chr4_83870124_84870124	MRPS18C	no
chr4:84446014:AT:A	rs35589015	4	84446014	A	AT	0.0102478	no	ER-neutral	CS1	chr4_83870124_84870124	MRPS18C	no
chr4:84448046:T:A	rs7684623	4	84448046	A	T	0.0115018	no	ER-neutral	CS1	chr4_83870124_84870124	MRPS18C	yes
chr4:84448316:A:G	rs7684811	4	84448316	G	A	0.0114877	no	ER-neutral	CS1	chr4_83870124_84870124	MRPS18C	yes
chr4:84448900:T:C	rs2453429	4	84448900	C	T	0.0134479	no	ER-neutral	CS1	chr4_83870124_84870124	MRPS18C	yes
chr4:84449710:G:A	rs10009263	4	84449710	A	G	0.0101846	no	ER-neutral	CS1	chr4_83870124_84870124	MRPS18C	no
chr4:84450412:C:T	rs10034960	4	84450412	T	C	0.0113948	no	ER-neutral	CS1	chr4_83870124_84870124	MRPS18C	yes
chr4:84453308:C:A	rs17355209	4	84453308	A	C	0.0108072	no	ER-neutral	CS1	chr4_83870124_84870124	MRPS18C	no
chr4:84454344:GT:G	rs150825078	4	84454344	G	GT	0.0104461	no	ER-neutral	CS1	chr4_83870124_84870124	MRPS18C	no
chr4:84456142:G:C	rs7672304	4	84456142	C	G	0.0107323	no	ER-neutral	CS1	chr4_83870124_84870124	MRPS18C	no
chr5:16195004:A:G	rs186951	5	16195004	G	A	0.0231748	no	ER-neutral	CS1	chr5_15687358_16687528		no
chr5:16196463:G:A	rs344740	5	16196463	A	G	0.0225737	no	ER-neutral	CS1	chr5_15687358_16687528		yes
chr5:16209127:C:T	rs344724	5	16209127	T	C	0.0255316	no	ER-neutral	CS1	chr5_15687358_16687528		yes
chr5:16217387:T:C	rs17611228	5	16217387	C	T	0.0390583	no	ER-neutral	CS1	chr5_15687358_16687528		yes
chr5:16219566:G:A	rs1072838	5	16219566	A	G	0.0426779	no	ER-neutral	CS1	chr5_15687358_16687528		yes
chr5:16222186:C:T	rs1156056	5	16222186	T	C	0.0247846	no	ER-neutral	CS1	chr5_15687358_16687528		yes
chr5:16224101:C:T	rs1013018	5	16224101	T	C	0.0629086	no	ER-neutral	CS1	chr5_15687358_16687528		yes
chr5:16224591:G:A	rs995764	5	16224591	A	G	0.0237193	no	ER-neutral	CS1	chr5_15687358_16687528		yes
chr5:16226423:C:G	rs6892135	5	16226423	G	C	0.0229371	no	ER-neutral	CS1	chr5_15687358_16687528		yes
chr5:16226898:G:T	rs4701652	5	16226898	T	G	0.0232847	no	ER-neutral	CS1	chr5_15687358_16687528		yes
chr5:16227944:A:G	rs2402235	5	16227944	G	A	0.0460439	no	ER-neutral	CS1	chr5_15687358_16687528		yes
chr5:16228197:A:G	rs12652713	5	16228197	G	A	0.086613	no	ER-neutral	CS1	chr5_15687358_16687528		yes
chr5:16229260:T:G	rs10079067	5	16229260	G	T	0.0225053	no	ER-neutral	CS1	chr5_15687358_16687528		yes
chr5:16229566:C:T	rs4701653	5	16229566	T	C	0.0225373	no	ER-neutral	CS1	chr5_15687358_16687528		yes
chr5:16230831:C:T	rs10075110	5	16230831	T	C	0.0225525	no	ER-neutral	CS1	chr5_15687358_16687528		yes
chr5:16231128:T:C	rs6866941	5	16231128	C	T	0.0232813	no	ER-neutral	CS1	chr5_15687358_16687528		yes
chr5:16231194:G:C	rs17611291	5	16231194	C	G	0.0884758	no	ER-neutral	CS1	chr5_15687358_16687528		yes
chr5:16232215:A:G	rs11743167	5	16232215	G	A	0.090298	no	ER-neutral	CS1	chr5_15687358_16687528		yes
chr5:16232255:TAA:T	rs35493404	5	16232255	T	TAA	0.0906576	no	ER-neutral	CS1	chr5_15687358_16687528		yes
chr5:16233238:C:CA	rs11409179	5	16233238	CA	C	0.0518916	no	ER-neutral	CS1	chr5_15687358_16687528		yes
chr5:16233619:T:C	rs4702131	5	16233619	C	T	0.0913346	no	ER-neutral	CS1	chr5_15687358_16687528		yes
chr5:16233633:G:C	rs4702132	5	16233633	C	G	0.0928157	yes	ER-neutral	CS1	chr5_15687358_16687528		yes
chr5:16233708:A:T	rs4701654	5	16233708	T	A	0.089225	no	ER-neutral	CS1	chr5_15687358_16687528		yes
chr5:16234284:G:A	rs7708010	5	16234284	A	G	0.021077	no	ER-neutral	CS1	chr5_15687358_16687528		yes
chr5:16235823:C:T	rs11740323	5	16235823	T	C	0.0259657	no	ER-neutral	CS1	chr5_15687358_16687528		yes
chr5:16236048:C:T	rs67198854	5	16236048	T	C	0.0247197	no	ER-neutral	CS1	chr5_15687358_16687528		yes
chr5:16236293:G:A	rs17526642	5	16236293	A	G	0.0246919	no	ER-neutral	CS1	chr5_15687358_16687528		yes
chr5:16238016:G:A	rs11750381	5	16238016	A	G	0.0260411	no	ER-neutral	CS1	chr5_15687358_16687528		yes
chr5:16238094:G:T	rs11750406	5	16238094	T	G	0.0258032	no	ER-neutral	CS1	chr5_15687358_16687528		yes
chr5:16240465:G:C	rs11740019	5	16240465	C	G	0.0265068	no	ER-neutral	CS1	chr5_15687358_16687528		yes
chr5:16244675:G:A	rs13186397	5	16244675	A	G	0.0248953	no	ER-neutral	CS1	chr5_15687358_16687528		yes
chr5:16245534:C:T	rs12187958	5	16245534	T	C	0.0254912	no	ER-neutral	CS1	chr5_15687358_16687528		yes
chr5:16250302:CA:C	rs11311511	5	16250302	C	CA	0.0383851	no	ER-neutral	CS1	chr5_15687358_16687528		no
chr5:16251294:T:C	rs13176741	5	16251294	C	T	0.0242276	no	ER-neutral	CS1	chr5_15687358_16687528		yes
chr5:16252571:C:T	rs11133837	5	16252571	T	C	0.0251392	no	ER-neutral	CS1	chr5_15687358_16687528		yes
chr5:16254030:A:T	rs13168554	5	16254030	T	A	0.0217288	no	ER-neutral	CS1	chr5_15687358_16687528		yes
chr5:16254310:A:G	rs11133838	5	16254310	G	A	0.0228502	no	ER-neutral	CS1	chr5_15687358_16687528		yes
chr5:16254508:T:A	rs11133839	5	16254508	A	T	0.0234432	no	ER-neutral	CS1	chr5_15687358_16687528		yes
chr5:16254570:C:A	rs11133840	5	16254570	A	C	0.0246704	no	ER-neutral	CS1	chr5_15687358_16687528		yes
chr5:16255568:A:T	rs12654575	5	16255568	T	A	0.0244651	no	ER-neutral	CS1	chr5_15687358_16687528		yes
chr5:16257306:T:C	rs13180531	5	16257306	C	T	0.018266	no	ER-neutral	CS1	chr5_15687358_16687528		yes
chr5:16265139:T:C	rs11742849	5	16265139	C	T	0.0175691	no	ER-neutral	CS1	chr5_15687358_16687528		no
chr5:16273280:A:G	rs2219770	5	16273280	G	A	0.0189981	no	ER-neutral	CS1	chr5_15687358_16687528		yes
chr5:16277912:A:T	rs2967939	5	16277912	T	A	0.0187958	no	ER-neutral	CS1	chr5_15687358_16687528		yes
chr5:16279175:C:A	rs986768	5	16279175	A	C	0.0190401	no	ER-neutral	CS1	chr5_15687358_16687528		yes
chr5:16279612:G:A	rs2617305	5	16279612	A	G	0.0192737	no	ER-neutral	CS1	chr5_15687358_16687528		yes
chr5:16285704:C:T	rs1871171	5	16285704	T	C	0.0194936	no	ER-neutral	CS1	chr5_15687358_16687528		yes
chr5:158204425:A:G	rs1368298	5	158204425	G	A	0.067926	no	ER-neutral	CS1	chr5_157730013_158744083	EBF1	yes
chr5:158220193:A:G	rs31864	5	158220193	G	A	0.115531	no	ER-neutral	CS1	chr5_157730013_158744083	EBF1	yes
chr5:158227898:G:A	rs12332693	5	158227898	A	G	0.0348175	no	ER-neutral	CS1	chr5_157730013_158744083	EBF1	no
chr5:158230013:G:T	rs11135046	5	158230013	T	G	0.50011	yes	ER-neutral	CS1	chr5_157730013_158744083	EBF1	yes
chr5:158244083:C:T	rs1432679	5	158244083	T	C	0.268461	no	ER-neutral	CS1	chr5_157730013_158744083	EBF1	yes
chr5:44473605:G:A	rs6879342	5	44473605	A	G	0.00975321	no	ER-neutral	CS2	chr5_44013304_45206498		no
chr5:44478742:A:G	rs1482684	5	44478742	G	A	0.0182929	no	ER-neutral	CS2	chr5_44013304_45206498		no
chr5:44487477:A:C	rs1482691	5	44487477	C	A	0.0242839	no	ER-neutral	CS2	chr5_44013304_45206498		no
chr5:44488156:C:A	rs12516346	5	44488156	A	C	0.0329141	no	ER-neutral	CS2	chr5_44013304_45206498		no
chr5:44488840:A:T	rs1482690	5	44488840	T	A	0.0406426	no	ER-neutral	CS2	chr5_44013304_45206498		no
chr5:44492998:T:C	rs1384454	5	44492998	C	T	0.03775	no	ER-neutral	CS2	chr5_44013304_45206498		no
chr5:44496114:C:T	rs1384453	5	44496114	T	C	0.0419606	no	ER-neutral	CS2	chr5_44013304_45206498		no
chr5:44496660:A:AG	rs5867669	5	44496660	AG	A	0.0424199	no	ER-neutral	CS2	chr5_44013304_45206498		no
chr5:44498570:TA:T	rs5867670	5	44498570	T	TA	0.0207902	no	ER-neutral	CS2	chr5_44013304_45206498		no
chr5:44499367:TA:T	rs5867671	5	44499367	T	TA	0.0737043	yes	ER-neutral	CS2	chr5_44013304_45206498		yes
chr5:44511148:C:T	rs4352602	5	44511148	T	C	0.0528169	no	ER-neutral	CS2	chr5_44013304_45206498		no
chr5:44513304:A:G	rs6864776	5	44513304	G	A	0.0519221	no	ER-neutral	CS2	chr5_44013304_45206498		no
chr5:44514350:A:G	rs7710996	5	44514350	G	A	0.0717817	no	ER-neutral	CS2	chr5_44013304_45206498		no
chr5:44524276:G:A	rs7736427	5	44524276	A	G	0.0332917	no	ER-neutral	CS2	chr5_44013304_45206498		no
chr5:44525589:A:T	rs4866776	5	44525589	T	A	0.0315193	no	ER-neutral	CS2	chr5_44013304_45206498		no
chr5:44527050:C:A	rs58761628	5	44527050	A	C	0.0328623	no	ER-neutral	CS2	chr5_44013304_45206498		no
chr5:44527739:A:ATACT	rs10678532	5	44527739	ATACT	A	0.0237721	no	ER-neutral	CS2	chr5_44013304_45206498		no
chr5:44527841:A:C	rs6451763	5	44527841	C	A	0.0314756	no	ER-neutral	CS2	chr5_44013304_45206498		no
chr5:44531538:T:A	rs1905192	5	44531538	A	T	0.0378579	no	ER-neutral	CS2	chr5_44013304_45206498		no
chr5:44539953:C:G	rs10512860	5	44539953	G	C	0.039671	no	ER-neutral	CS2	chr5_44013304_45206498		no
chr5:44543102:G:A	rs1482663	5	44543102	A	G	0.0330438	no	ER-neutral	CS2	chr5_44013304_45206498		no
chr5:44543851:T:C	rs1351633	5	44543851	C	T	0.0320179	no	ER-neutral	CS2	chr5_44013304_45206498		no
chr5:44544136:A:G	rs983940	5	44544136	G	A	0.0311725	no	ER-neutral	CS2	chr5_44013304_45206498		no
chr5:44546628:A:G	rs1482665	5	44546628	G	A	0.0324563	no	ER-neutral	CS2	chr5_44013304_45206498		no
chr5:44553611:T:C	rs4634356	5	44553611	C	T	0.0346436	no	ER-neutral	CS2	chr5_44013304_45206498		no
chr5:44554781:A:C	rs6897963	5	44554781	C	A	0.0262787	no	ER-neutral	CS2	chr5_44013304_45206498		no
chr5:44555867:T:C	rs4866905	5	44555867	C	T	0.0311036	no	ER-neutral	CS2	chr5_44013304_45206498		no
chr5:44561473:C:G	rs10079222	5	44561473	G	C	0.0271166	no	ER-neutral	CS2	chr5_44013304_45206498		no
chr5:44629871:G:A	rs71616265	5	44629871	A	G	0.0267814	no	ER-neutral	CS3	chr5_44013304_45206498		no
chr5:44637887:T:C	rs34565884	5	44637887	C	T	0.0973375	no	ER-neutral	CS3	chr5_44013304_45206498		no
chr5:44648175:G:T	rs140924327	5	44648175	T	G	0.825119	yes	ER-neutral	CS4	chr5_44013304_45206498		no
chr5:44656783:G:A	rs60999383	5	44656783	A	G	0.0951203	no	ER-neutral	CS3	chr5_44013304_45206498		no
chr5:44706498:A:G	rs10941679	5	44706498	G	A	1	yes	ER-neutral	CS1	chr5_44013304_45206498		no
chr5:44714700:C:T	chr5:44714700:C:T	5	44714700	T	C	0.0489903	no	ER-neutral	CS3	chr5_44013304_45206498		no
chr5:44714701:T:C	chr5:44714701:T:C	5	44714701	C	T	0.0166061	no	ER-neutral	CS3	chr5_44013304_45206498		no
chr5:44714703:A:C	rs71616269	5	44714703	C	A	0.0165841	no	ER-neutral	CS3	chr5_44013304_45206498		no
chr5:44714704:TAAA:T	rs201550085	5	44714704	T	TAAA	0.0165844	no	ER-neutral	CS3	chr5_44013304_45206498		no
chr5:44715263:A:G	rs35246196	5	44715263	G	A	0.039833	no	ER-neutral	CS3	chr5_44013304_45206498		no
chr5:44715555:A:T	rs35868527	5	44715555	T	A	0.0437406	no	ER-neutral	CS3	chr5_44013304_45206498		no
chr5:44716452:C:T	rs35564441	5	44716452	T	C	0.0237382	no	ER-neutral	CS3	chr5_44013304_45206498		no
chr5:44717289:A:C	rs34133773	5	44717289	C	A	0.0187508	no	ER-neutral	CS3	chr5_44013304_45206498		no
chr5:44717650:A:T	rs6882983	5	44717650	T	A	0.0182175	no	ER-neutral	CS3	chr5_44013304_45206498		no
chr5:44718520:G:T	rs58871041	5	44718520	T	G	0.0158751	no	ER-neutral	CS3	chr5_44013304_45206498		no
chr5:44721337:C:T	rs34098474	5	44721337	T	C	0.010905	no	ER-neutral	CS3	chr5_44013304_45206498		no
chr5:44722000:T:A	rs16901939	5	44722000	A	T	0.0209022	no	ER-neutral	CS3	chr5_44013304_45206498		no
chr5:44722521:T:G	rs34216230	5	44722521	G	T	0.0168422	no	ER-neutral	CS3	chr5_44013304_45206498		no
chr5:44723641:C:T	rs7726555	5	44723641	T	C	0.00708718	no	ER-neutral	CS3	chr5_44013304_45206498		no
chr5:44725897:C:T	rs13173899	5	44725897	T	C	0.00918319	no	ER-neutral	CS3	chr5_44013304_45206498		no
chr5:44727423:G:A	rs7710153	5	44727423	A	G	0.00734295	no	ER-neutral	CS3	chr5_44013304_45206498		no
chr5:44727706:A:G	rs6869608	5	44727706	G	A	0.00556472	no	ER-neutral	CS3	chr5_44013304_45206498		no
chr5:44727935:C:T	rs6870104	5	44727935	T	C	0.00844602	no	ER-neutral	CS3	chr5_44013304_45206498		no
chr5:44728026:G:T	rs6870510	5	44728026	T	G	0.008958	no	ER-neutral	CS3	chr5_44013304_45206498		no
chr5:44728680:A:G	rs60303396	5	44728680	G	A	0.0049206	no	ER-neutral	CS3	chr5_44013304_45206498		no
chr5:44728767:G:A	rs148946381	5	44728767	A	G	0.00957752	no	ER-neutral	CS3	chr5_44013304_45206498		no
chr5:44729621:G:A	rs13163070	5	44729621	A	G	0.00774673	no	ER-neutral	CS3	chr5_44013304_45206498		no
chr5:44729897:C:T	rs6881573	5	44729897	T	C	0.00638694	no	ER-neutral	CS3	chr5_44013304_45206498		no
chr5:44730231:C:T	rs13167593	5	44730231	T	C	0.00750979	no	ER-neutral	CS3	chr5_44013304_45206498		no
chr5:44731817:T:C	rs141629979	5	44731817	C	T	0.00942739	no	ER-neutral	CS3	chr5_44013304_45206498		no
chr5:44732020:T:C	rs114054320	5	44732020	C	T	0.00750955	no	ER-neutral	CS3	chr5_44013304_45206498		no
chr5:44733695:A:G	rs35184716	5	44733695	G	A	0.00608081	no	ER-neutral	CS3	chr5_44013304_45206498		no
chr5:44735549:TATA:T	rs200133788	5	44735549	T	TATA	0.0098911	no	ER-neutral	CS3	chr5_44013304_45206498		no
chr5:44736663:T:C	rs73752064	5	44736663	C	T	0.00606963	no	ER-neutral	CS3	chr5_44013304_45206498		no
chr5:44736910:G:A	rs55637377	5	44736910	A	G	0.00591779	no	ER-neutral	CS3	chr5_44013304_45206498		no
chr5:44737002:G:A	rs55893158	5	44737002	A	G	0.00477854	no	ER-neutral	CS3	chr5_44013304_45206498		no
chr5:44739160:A:G	rs13187122	5	44739160	G	A	0.0158472	no	ER-neutral	CS3	chr5_44013304_45206498		no
chr5:44739493:C:T	rs34172556	5	44739493	T	C	0.00736707	no	ER-neutral	CS3	chr5_44013304_45206498		no
chr5:44740589:T:C	rs2330571	5	44740589	C	T	0.00576408	no	ER-neutral	CS3	chr5_44013304_45206498		no
chr5:44741372:T:C	rs13180428	5	44741372	C	T	0.00564948	no	ER-neutral	CS3	chr5_44013304_45206498		no
chr5:44741699:T:C	rs6860030	5	44741699	C	T	0.00707028	no	ER-neutral	CS3	chr5_44013304_45206498		no
chr5:44742337:G:A	rs60772043	5	44742337	A	G	0.00675418	no	ER-neutral	CS3	chr5_44013304_45206498		no
chr5:44743641:T:A	rs6881569	5	44743641	A	T	0.0071567	no	ER-neutral	CS3	chr5_44013304_45206498		no
chr5:44743855:T:C	rs13154152	5	44743855	C	T	0.00952047	no	ER-neutral	CS3	chr5_44013304_45206498		no
chr5:44746241:GTTGAA:G	rs140291084	5	44746241	G	GTTGAA	0.00710946	no	ER-neutral	CS3	chr5_44013304_45206498		no
chr5:44746424:C:A	rs6876888	5	44746424	A	C	0.00685138	no	ER-neutral	CS3	chr5_44013304_45206498		no
chr5:44747140:G:T	rs34942360	5	44747140	T	G	0.0107818	no	ER-neutral	CS3	chr5_44013304_45206498		no
chr5:44757576:C:A	rs142901261	5	44757576	A	C	0.0106675	no	ER-neutral	CS3	chr5_44013304_45206498		no
chr5:44760996:G:A	rs71616271	5	44760996	A	G	0.00662284	no	ER-neutral	CS3	chr5_44013304_45206498		no
chr5:44762116:C:T	rs6893211	5	44762116	T	C	0.00546414	no	ER-neutral	CS3	chr5_44013304_45206498		no
chr5:44763508:C:T	rs71616272	5	44763508	T	C	0.00847035	no	ER-neutral	CS3	chr5_44013304_45206498		no
chr5:44766053:G:A	rs6885754	5	44766053	A	G	0.0054164	no	ER-neutral	CS3	chr5_44013304_45206498		no
chr5:44767085:T:C	rs71616273	5	44767085	C	T	0.00570229	no	ER-neutral	CS3	chr5_44013304_45206498		no
chr5:44767659:T:C	rs6877454	5	44767659	C	T	0.00624725	no	ER-neutral	CS3	chr5_44013304_45206498		no
chr5:44768557:T:C	rs16901954	5	44768557	C	T	0.00917692	no	ER-neutral	CS3	chr5_44013304_45206498		no
chr5:44768752:C:A	rs34544432	5	44768752	A	C	0.0096287	no	ER-neutral	CS3	chr5_44013304_45206498		no
chr5:44774253:T:C	rs34282174	5	44774253	C	T	0.0102928	no	ER-neutral	CS3	chr5_44013304_45206498		no
chr5:44776556:A:G	rs16901958	5	44776556	G	A	0.00634119	no	ER-neutral	CS3	chr5_44013304_45206498		no
chr5:44777316:T:A	rs13186009	5	44777316	A	T	0.00731443	no	ER-neutral	CS3	chr5_44013304_45206498		no
chr5:44781107:ATATAT:A	rs71610372	5	44781107	A	ATATAT	0.00996529	no	ER-neutral	CS3	chr5_44013304_45206498		no
chr5:44785375:T:C	rs35278372	5	44785375	C	T	0.00752532	no	ER-neutral	CS3	chr5_44013304_45206498		no
chr5:44795551:A:G	rs7735466	5	44795551	G	A	0.00716124	no	ER-neutral	CS3	chr5_44013304_45206498		no
chr5:44796259:TA:T	rs370497690	5	44796259	T	TA	0.0165496	no	ER-neutral	CS3	chr5_44013304_45206498		no
chr5:44797114:C:T	rs35842403	5	44797114	T	C	0.0166661	no	ER-neutral	CS3	chr5_44013304_45206498		no
chr5:44802148:AATC:A	rs35704718	5	44802148	A	AATC	0.00568128	no	ER-neutral	CS3	chr5_44013304_45206498		no
chr5:44802996:TA:T	rs34516262	5	44802996	T	TA	0.00471579	no	ER-neutral	CS3	chr5_44013304_45206498		no
chr5:44804571:C:A	rs34918593	5	44804571	A	C	0.00755877	no	ER-neutral	CS3	chr5_44013304_45206498		no
chr5:44811508:A:G	rs35850760	5	44811508	G	A	0.00965975	no	ER-neutral	CS3	chr5_44013304_45206498		no
chr5:44823953:C:A	rs10512866	5	44823953	A	C	0.00590976	no	ER-neutral	CS3	chr5_44013304_45206498		no
chr5:44825045:T:C	rs13187187	5	44825045	C	T	0.00831769	no	ER-neutral	CS3	chr5_44013304_45206498		no
chr5:44825417:G:A	rs36163058	5	44825417	A	G	0.00612925	no	ER-neutral	CS3	chr5_44013304_45206498		no
chr5:44831194:T:A	rs13153426	5	44831194	A	T	0.00666479	no	ER-neutral	CS3	chr5_44013304_45206498		no
chr5:44831722:G:T	rs13172191	5	44831722	T	G	0.00688432	no	ER-neutral	CS3	chr5_44013304_45206498		no
chr5:44833874:A:G	rs16901986	5	44833874	G	A	0.00458529	no	ER-neutral	CS3	chr5_44013304_45206498		no
chr5:44834520:A:G	rs16901987	5	44834520	G	A	0.00460904	no	ER-neutral	CS3	chr5_44013304_45206498		no
chr5:44837377:C:T	rs13165641	5	44837377	T	C	0.00654556	no	ER-neutral	CS3	chr5_44013304_45206498		no
chr5:44850526:C:G	rs16901992	5	44850526	G	C	0.00842062	no	ER-neutral	CS3	chr5_44013304_45206498		no
chr5:44858008:G:A	rs13166395	5	44858008	A	G	0.00794796	no	ER-neutral	CS3	chr5_44013304_45206498		no
chr5:44867318:G:A	rs4398644	5	44867318	A	G	0.0204037	no	ER-neutral	CS3	chr5_44013304_45206498		no
chr5:44874692:G:C	rs71590654	5	44874692	C	G	0.00947414	no	ER-neutral	CS3	chr5_44013304_45206498		no
chr5:44877691:T:C	rs13184849	5	44877691	C	T	0.0137412	no	ER-neutral	CS3	chr5_44013304_45206498		no
chr5:44883733:C:T	rs35241613	5	44883733	T	C	0.00448057	no	ER-neutral	CS3	chr5_44013304_45206498		no
chr5:44885047:C:A	rs59337658	5	44885047	A	C	0.013503	no	ER-neutral	CS3	chr5_44013304_45206498		no
chr5:44890884:G:A	rs77956439	5	44890884	A	G	0.00758485	no	ER-neutral	CS3	chr5_44013304_45206498		no
chr5:44891053:G:T	rs71616274	5	44891053	T	G	0.00624437	no	ER-neutral	CS3	chr5_44013304_45206498		no
chr5:44904027:G:C	rs13185697	5	44904027	C	G	0.00811933	no	ER-neutral	CS3	chr5_44013304_45206498		no
chr5:44916791:G:T	rs34280402	5	44916791	T	G	0.00844525	no	ER-neutral	CS3	chr5_44013304_45206498		no
chr5:44992588:A:T	rs150809901	5	44992588	T	A	0.0287475	no	ER-neutral	CS4	chr5_44013304_45206498		no
chr5:45078333:C:T	rs77212690	5	45078333	T	C	0.0103615	no	ER-neutral	CS3	chr5_44013304_45206498		no
chr5:45110820:T:C	rs190443933	5	45110820	C	T	0.121291	no	ER-neutral	CS4	chr5_44013304_45206498		yes
chr5:55646984:T:G	rs6896970	5	55646984	G	T	0.0427984	no	ER-neutral	CS4	chr5_55531884_56587883	MAP3K1	yes
chr5:55656460:T:C	rs1278056	5	55656460	C	T	0.00899804	no	ER-neutral	CS4	chr5_55531884_56587883	MAP3K1	yes
chr5:55656704:T:TAATC	rs3073540	5	55656704	TAATC	T	0.00880062	no	ER-neutral	CS4	chr5_55531884_56587883	MAP3K1	yes
chr5:55656875:T:C	rs1645483	5	55656875	C	T	0.0091862	no	ER-neutral	CS4	chr5_55531884_56587883	MAP3K1	yes
chr5:55657822:A:T	rs4699925	5	55657822	T	A	0.0880686	no	ER-neutral	CS4	chr5_55531884_56587883	MAP3K1	yes
chr5:55658657:G:C	rs6867986	5	55658657	C	G	0.0978269	no	ER-neutral	CS4	chr5_55531884_56587883	MAP3K1	yes
chr5:55658780:G:A	rs6868174	5	55658780	A	G	0.00867984	no	ER-neutral	CS4	chr5_55531884_56587883	MAP3K1	yes
chr5:55658883:T:C	rs6894756	5	55658883	C	T	0.00894519	no	ER-neutral	CS4	chr5_55531884_56587883	MAP3K1	yes
chr5:55658967:C:T	rs6869713	5	55658967	T	C	0.00883412	no	ER-neutral	CS4	chr5_55531884_56587883	MAP3K1	yes
chr5:55659177:C:T	rs1867668	5	55659177	T	C	0.0085206	no	ER-neutral	CS4	chr5_55531884_56587883	MAP3K1	yes
chr5:55659848:T:A	rs7701081	5	55659848	A	T	0.00942386	no	ER-neutral	CS4	chr5_55531884_56587883	MAP3K1	yes
chr5:55660089:A:G	rs62360649	5	55660089	G	A	0.00927586	no	ER-neutral	CS4	chr5_55531884_56587883	MAP3K1	yes
chr5:55660509:A:G	rs10471421	5	55660509	G	A	0.100702	no	ER-neutral	CS4	chr5_55531884_56587883	MAP3K1	yes
chr5:55660603:T:G	rs1900155	5	55660603	G	T	0.0938021	no	ER-neutral	CS4	chr5_55531884_56587883	MAP3K1	yes
chr5:55660690:T:C	rs1508900	5	55660690	C	T	0.00890665	no	ER-neutral	CS4	chr5_55531884_56587883	MAP3K1	yes
chr5:55660837:T:C	rs1508899	5	55660837	C	T	0.00937312	no	ER-neutral	CS4	chr5_55531884_56587883	MAP3K1	yes
chr5:55661460:C:T	rs992718	5	55661460	T	C	0.00973654	no	ER-neutral	CS4	chr5_55531884_56587883	MAP3K1	yes
chr5:55661526:C:A	rs992717	5	55661526	A	C	0.00981777	no	ER-neutral	CS4	chr5_55531884_56587883	MAP3K1	yes
chr5:55661665:A:C	rs10940501	5	55661665	C	A	0.00993428	no	ER-neutral	CS4	chr5_55531884_56587883	MAP3K1	yes
chr5:55661690:C:A	rs4700292	5	55661690	A	C	0.00996223	no	ER-neutral	CS4	chr5_55531884_56587883	MAP3K1	yes
chr5:55661837:A:G	rs10940502	5	55661837	G	A	0.00979177	no	ER-neutral	CS4	chr5_55531884_56587883	MAP3K1	yes
chr5:55662214:C:A	rs55999896	5	55662214	A	C	0.122686	no	ER-neutral	CS4	chr5_55531884_56587883	MAP3K1	yes
chr5:55662236:T:C	rs6871906	5	55662236	C	T	0.0100575	no	ER-neutral	CS4	chr5_55531884_56587883	MAP3K1	yes
chr5:55662540:C:CT	rs113803968	5	55662540	CT	C	0.186114	no	ER-neutral	CS4	chr5_55531884_56587883	MAP3K1	yes
chr5:55663031:G:A	rs6891321	5	55663031	A	G	0.0787059	no	ER-neutral	CS4	chr5_55531884_56587883	MAP3K1	yes
chr5:55912533:G:C	rs984113	5	55912533	C	G	0.999859	yes	ER-neutral	CS2	chr5_55531884_56587883		yes
chr5:56003831:G:C	rs10461612	5	56003831	C	G	0.0133631	no	ER-neutral	CS1	chr5_55531884_56587883	MAP3K1	no
chr5:56016918:A:C	rs12653202	5	56016918	C	A	0.0708426	no	ER-neutral	CS1	chr5_55531884_56587883	MAP3K1	no
chr5:56019064:A:T	chr5:56019064:A:T	5	56019064	T	A	0.0299008	no	ER-neutral	CS1	chr5_55531884_56587883	MAP3K1	no
chr5:56019400:T:TA	rs56953215	5	56019400	TA	T	0.0569613	no	ER-neutral	CS1	chr5_55531884_56587883	MAP3K1	no
chr5:56021469:G:GA	rs61489170	5	56021469	GA	G	0.0775603	no	ER-neutral	CS1	chr5_55531884_56587883	MAP3K1	no
chr5:56023083:T:G	rs16886165	5	56023083	G	T	0.0703352	no	ER-neutral	CS1	chr5_55531884_56587883	MAP3K1	no
chr5:56027240:A:G	rs59957907	5	56027240	G	A	0.101302	no	ER-neutral	CS1	chr5_55531884_56587883	MAP3K1	no
chr5:56029243:T:C	rs16886181	5	56029243	C	T	0.0945605	no	ER-neutral	CS1	chr5_55531884_56587883	MAP3K1	no
chr5:56029500:AGTCT:A	rs111993757	5	56029500	A	AGTCT	0.0596694	no	ER-neutral	CS1	chr5_55531884_56587883	MAP3K1	no
chr5:56030827:T:TA	rs61008914	5	56030827	TA	T	0.0355159	no	ER-neutral	CS1	chr5_55531884_56587883	MAP3K1	no
chr5:56031822:C:A	rs17432750	5	56031822	A	C	0.264829	no	ER-neutral	CS3	chr5_55531884_56587883	MAP3K1	no
chr5:56033233:C:A	rs11956804	5	56033233	A	C	0.199634	no	ER-neutral	CS3	chr5_55531884_56587883	MAP3K1	no
chr5:56040643:T:C	rs77961606	5	56040643	C	T	0.00959831	no	ER-neutral	CS5	chr5_55531884_56587883	MAP3K1	no
chr5:56042972:C:T	rs76250845	5	56042972	T	C	0.0067043	no	ER-neutral	CS5	chr5_55531884_56587883	MAP3K1	no
chr5:56044486:G:T	rs16886218	5	56044486	T	G	0.00644138	no	ER-neutral	CS5	chr5_55531884_56587883	MAP3K1	no
chr5:56044507:G:A	rs78591923	5	56044507	A	G	0.00678964	no	ER-neutral	CS5	chr5_55531884_56587883	MAP3K1	no
chr5:56044508:T:A	rs16886220	5	56044508	A	T	0.00646348	no	ER-neutral	CS5	chr5_55531884_56587883	MAP3K1	no
chr5:56044903:C:T	rs73131777	5	56044903	T	C	0.00766098	no	ER-neutral	CS5	chr5_55531884_56587883	MAP3K1	no
chr5:56045081:T:C	rs11949391	5	56045081	C	T	0.526802	yes	ER-neutral	CS3	chr5_55531884_56587883	MAP3K1	no
chr5:56046256:A:C	rs73131786	5	56046256	C	A	0.00612445	no	ER-neutral	CS5	chr5_55531884_56587883	MAP3K1	no
chr5:56046399:T:C	rs56793118	5	56046399	C	T	0.00778719	no	ER-neutral	CS5	chr5_55531884_56587883	MAP3K1	no
chr5:56046461:C:T	rs79957360	5	56046461	T	C	0.00596916	no	ER-neutral	CS5	chr5_55531884_56587883	MAP3K1	no
chr5:56046651:C:T	rs80146798	5	56046651	T	C	0.00785106	no	ER-neutral	CS5	chr5_55531884_56587883	MAP3K1	no
chr5:56047143:G:A	rs73131789	5	56047143	A	G	0.00722327	no	ER-neutral	CS5	chr5_55531884_56587883	MAP3K1	no
chr5:56047342:C:A	rs80152369	5	56047342	A	C	0.00659483	no	ER-neutral	CS5	chr5_55531884_56587883	MAP3K1	no
chr5:56048635:A:G	rs75499227	5	56048635	G	A	0.00699731	no	ER-neutral	CS5	chr5_55531884_56587883	MAP3K1	no
chr5:56051006:G:A	rs73131801	5	56051006	A	G	0.00570614	no	ER-neutral	CS5	chr5_55531884_56587883	MAP3K1	no
chr5:56052938:C:T	rs79160707	5	56052938	T	C	0.00710907	no	ER-neutral	CS5	chr5_55531884_56587883	MAP3K1	no
chr5:56053535:T:C	rs62355901	5	56053535	C	T	0.023482	no	ER-neutral	CS1	chr5_55531884_56587883	MAP3K1	no
chr5:56053723:A:T	rs62355902	5	56053723	T	A	0.0295223	no	ER-neutral	CS1	chr5_55531884_56587883	MAP3K1	no
chr5:56053745:AAAAC:AAAACAAAC	chr5:56053745:AAAAC:AAAACAAAC	5	56053745	AAAACAAAC	AAAAC	0.302506	yes	ER-neutral	CS1	chr5_55531884_56587883	MAP3K1	no
chr5:56054333:TA:T	rs112776581	5	56054333	T	TA	0.00848827	no	ER-neutral	CS5	chr5_55531884_56587883	MAP3K1	no
chr5:56060954:G:A	rs112497245	5	56060954	A	G	0.0151604	no	ER-neutral	CS5	chr5_55531884_56587883	MAP3K1	no
chr5:56065572:T:C	rs78209889	5	56065572	C	T	0.0157347	no	ER-neutral	CS5	chr5_55531884_56587883	MAP3K1	no
chr5:56067434:G:A	rs16886272	5	56067434	A	G	0.0130112	no	ER-neutral	CS5	chr5_55531884_56587883	MAP3K1	no
chr5:56109436:TACAA:AACAA	chr5:56109436:TACAA:AACAA	5	56109436	AACAA	TACAA	0.014951	no	ER-neutral	CS5	chr5_55531884_56587883	MAP3K1	no
chr5:56122344:A:G	rs16886364	5	56122344	G	A	0.0105434	no	ER-neutral	CS5	chr5_55531884_56587883	MAP3K1	no
chr5:56124794:G:C	rs79953845	5	56124794	C	G	0.0153715	no	ER-neutral	CS5	chr5_55531884_56587883	MAP3K1	no
chr5:56128939:C:T	rs111968853	5	56128939	T	C	0.0120584	no	ER-neutral	CS5	chr5_55531884_56587883	MAP3K1	no
chr5:56130534:T:G	rs76418981	5	56130534	G	T	0.010665	no	ER-neutral	CS5	chr5_55531884_56587883	MAP3K1	no
chr5:56134276:A:G	rs16886397	5	56134276	G	A	0.0100283	no	ER-neutral	CS5	chr5_55531884_56587883	MAP3K1	no
chr5:56134560:T:G	rs77371588	5	56134560	G	T	0.0144551	no	ER-neutral	CS5	chr5_55531884_56587883	MAP3K1	no
chr5:56141155:A:G	rs60590641	5	56141155	G	A	0.0181462	no	ER-neutral	CS5	chr5_55531884_56587883	MAP3K1	no
chr5:56142999:C:T	rs16886420	5	56142999	T	C	0.0108087	no	ER-neutral	CS5	chr5_55531884_56587883	MAP3K1	no
chr5:56143217:A:C	rs60200883	5	56143217	C	A	0.0164133	no	ER-neutral	CS5	chr5_55531884_56587883	MAP3K1	no
chr5:56153392:T:C	rs1017226	5	56153392	C	T	0.0168109	no	ER-neutral	CS5	chr5_55531884_56587883	MAP3K1	no
chr5:56156683:AAAAAAAAG:A	rs150755620	5	56156683	A	AAAAAAAAG	0.0155583	no	ER-neutral	CS5	chr5_55531884_56587883	MAP3K1	no
chr5:56165914:A:G	rs56822906	5	56165914	G	A	0.0190472	no	ER-neutral	CS5	chr5_55531884_56587883	MAP3K1	no
chr5:56168712:C:T	rs2229882	5	56168712	T	C	0.018983	no	ER-neutral	CS5	chr5_55531884_56587883	MAP3K1	no
chr5:56170813:C:G	rs16886448	5	56170813	G	C	0.0228971	no	ER-neutral	CS5	chr5_55531884_56587883	MAP3K1	no
chr5:56172001:G:C	rs9686160	5	56172001	C	G	0.0202129	no	ER-neutral	CS5	chr5_55531884_56587883	MAP3K1	no
chr5:56176446:C:T	rs9687226	5	56176446	T	C	0.0124036	no	ER-neutral	CS5	chr5_55531884_56587883	MAP3K1	no
chr5:56178111:A:G	rs3822625	5	56178111	G	A	0.00861921	no	ER-neutral	CS5	chr5_55531884_56587883	MAP3K1	no
chr5:56184926:G:C	rs16877026	5	56184926	C	G	0.0176795	no	ER-neutral	CS5	chr5_55531884_56587883	MAP3K1	no
chr5:56186439:G:A	rs76058858	5	56186439	A	G	0.0147742	no	ER-neutral	CS5	chr5_55531884_56587883	MAP3K1	no
chr5:56193454:CCTGT:C	rs376579643	5	56193454	C	CCTGT	0.00460283	no	ER-neutral	CS5	chr5_55531884_56587883	MAP3K1	no
chr5:56224720:C:T	rs61154548	5	56224720	T	C	0.0241911	no	ER-neutral	CS5	chr5_55531884_56587883	MAP3K1	no
chr5:56237882:CAGTTAAGTTTA:C	rs201971331	5	56237882	C	CAGTTAAGTTTA	0.00465114	no	ER-neutral	CS5	chr5_55531884_56587883	MAP3K1	no
chr5:56251753:G:A	chr5:56251753:G:A	5	56251753	A	G	0.0703834	no	ER-neutral	CS5	chr5_55531884_56587883	MAP3K1	no
chr5:56254772:A:G	rs74571895	5	56254772	G	A	0.111582	yes	ER-neutral	CS5	chr5_55531884_56587883	MAP3K1	no
chr5:56256217:G:A	rs78743305	5	56256217	A	G	0.0907587	no	ER-neutral	CS5	chr5_55531884_56587883	MAP3K1	no
chr5:56256483:C:T	rs7726354	5	56256483	T	C	0.0629108	no	ER-neutral	CS5	chr5_55531884_56587883	MAP3K1	no
chr5:56262639:T:C	rs79760198	5	56262639	C	T	0.00767122	no	ER-neutral	CS5	chr5_55531884_56587883	MAP3K1	no
chr5:56264375:A:G	rs79041328	5	56264375	G	A	0.00820516	no	ER-neutral	CS5	chr5_55531884_56587883	MAP3K1	no
chr5:56265025:C:T	rs6893174	5	56265025	T	C	0.00514903	no	ER-neutral	CS5	chr5_55531884_56587883	MAP3K1	no
chr5:56266142:G:A	rs113325879	5	56266142	A	G	0.0080548	no	ER-neutral	CS5	chr5_55531884_56587883	MAP3K1	no
chr5:56266278:G:A	rs142258027	5	56266278	A	G	0.00456304	no	ER-neutral	CS5	chr5_55531884_56587883	MAP3K1	no
chr5:56266385:A:G	rs113712633	5	56266385	G	A	0.0399701	no	ER-neutral	CS5	chr5_55531884_56587883	MAP3K1	no
chr5:56266689:C:A	rs113173541	5	56266689	A	C	0.00543588	no	ER-neutral	CS5	chr5_55531884_56587883	MAP3K1	no
chr5:56267141:A:G	rs78925509	5	56267141	G	A	0.00654306	no	ER-neutral	CS5	chr5_55531884_56587883	MAP3K1	no
chr5:56267155:AT:A	rs113567198	5	56267155	A	AT	0.00647981	no	ER-neutral	CS5	chr5_55531884_56587883	MAP3K1	no
chr5:56267308:G:A	rs73122135	5	56267308	A	G	0.00616037	no	ER-neutral	CS5	chr5_55531884_56587883	MAP3K1	no
chr5:56267444:G:A	rs80089016	5	56267444	A	G	0.00735861	no	ER-neutral	CS5	chr5_55531884_56587883	MAP3K1	no
chr5:56267949:G:A	rs73122138	5	56267949	A	G	0.00795048	no	ER-neutral	CS5	chr5_55531884_56587883	MAP3K1	no
chr5:56267984:C:A	rs80310238	5	56267984	A	C	0.00631438	no	ER-neutral	CS5	chr5_55531884_56587883	MAP3K1	no
chr5:56268686:G:A	rs77706078	5	56268686	A	G	0.00737853	no	ER-neutral	CS5	chr5_55531884_56587883	MAP3K1	no
chr5:56268884:C:CTGGGAGGT	rs144063116	5	56268884	CTGGGAGGT	C	0.00732844	no	ER-neutral	CS5	chr5_55531884_56587883	MAP3K1	no
chr5:56268991:T:C	rs2408651	5	56268991	C	T	0.00748609	no	ER-neutral	CS5	chr5_55531884_56587883	MAP3K1	no
chr5:56269286:G:A	rs79459889	5	56269286	A	G	0.00702834	no	ER-neutral	CS5	chr5_55531884_56587883	MAP3K1	no
chr5:56269336:T:C	rs111773762	5	56269336	C	T	0.0085644	no	ER-neutral	CS5	chr5_55531884_56587883	MAP3K1	no
chr5:56269492:C:T	rs80097053	5	56269492	T	C	0.00888937	no	ER-neutral	CS5	chr5_55531884_56587883	MAP3K1	no
chr5:56269512:A:G	rs59536253	5	56269512	G	A	0.00811197	no	ER-neutral	CS5	chr5_55531884_56587883	MAP3K1	no
chr5:56270717:G:T	rs112032073	5	56270717	T	G	0.0100639	no	ER-neutral	CS5	chr5_55531884_56587883	MAP3K1	no
chr5:58294084:T:C	rs76110088	5	58294084	C	T	0.0158365	no	ER-neutral	CS1	chr5_57684061_58865569		yes
chr5:58306572:A:C	rs111567606	5	58306572	C	A	0.0153897	no	ER-neutral	CS1	chr5_57684061_58865569		yes
chr5:58309319:A:G	rs116095611	5	58309319	G	A	0.0156373	no	ER-neutral	CS1	chr5_57684061_58865569		yes
chr5:58310728:C:T	rs146209337	5	58310728	T	C	0.0159682	no	ER-neutral	CS1	chr5_57684061_58865569		yes
chr5:58312269:G:A	rs3087748	5	58312269	A	G	0.0143925	no	ER-neutral	CS1	chr5_57684061_58865569		yes
chr5:58313370:C:T	rs78165411	5	58313370	T	C	0.0154304	no	ER-neutral	CS1	chr5_57684061_58865569		yes
chr5:58315110:C:T	rs78778448	5	58315110	T	C	0.0142055	no	ER-neutral	CS1	chr5_57684061_58865569		yes
chr5:58315791:T:C	rs75971028	5	58315791	C	T	0.0164468	no	ER-neutral	CS1	chr5_57684061_58865569		yes
chr5:58316147:C:CA	rs113750057	5	58316147	CA	C	0.0164775	no	ER-neutral	CS1	chr5_57684061_58865569		yes
chr5:58318934:G:A	rs1075641	5	58318934	A	G	0.0154637	no	ER-neutral	CS1	chr5_57684061_58865569		yes
chr5:58318971:C:T	rs1075640	5	58318971	T	C	0.0165896	no	ER-neutral	CS1	chr5_57684061_58865569		yes
chr5:58323837:A:G	rs10940639	5	58323837	G	A	0.0166989	no	ER-neutral	CS1	chr5_57684061_58865569		yes
chr5:58325230:C:T	rs141986779	5	58325230	T	C	0.0168154	no	ER-neutral	CS1	chr5_57684061_58865569		yes
chr5:58337481:T:G	rs1353747	5	58337481	G	T	0.0184284	no	ER-neutral	CS1	chr5_57684061_58865569		yes
chr5:58338437:A:C	rs1553113	5	58338437	C	A	0.0242385	no	ER-neutral	CS1	chr5_57684061_58865569		yes
chr5:58343067:T:A	rs1498608	5	58343067	A	T	0.0951281	no	ER-neutral	CS1	chr5_57684061_58865569		yes
chr5:58346138:C:T	rs16889126	5	58346138	T	C	0.0464661	no	ER-neutral	CS1	chr5_57684061_58865569		yes
chr5:58349478:T:G	chr5:58349478:T:G	5	58349478	G	T	0.0725688	no	ER-neutral	CS1	chr5_57684061_58865569		yes
chr5:58350588:T:A	rs2968010	5	58350588	A	T	0.0644261	no	ER-neutral	CS1	chr5_57684061_58865569		yes
chr5:58364206:C:A	rs17777413	5	58364206	A	C	0.0430174	no	ER-neutral	CS1	chr5_57684061_58865569		yes
chr5:58365353:T:C	chr5:58365353:T:C	5	58365353	C	T	0.256563	yes	ER-neutral	CS1	chr5_57684061_58865569		yes
chr5:58365569:C:CT	rs144799080	5	58365569	CT	C	0.0568426	no	ER-neutral	CS1	chr5_57684061_58865569		yes
chr5:58374223:T:C	rs78712445	5	58374223	C	T	0.0456396	no	ER-neutral	CS1	chr5_57684061_58865569		yes
chr5:58378568:CTTAGA:C	rs139435579	5	58378568	C	CTTAGA	0.0405454	no	ER-neutral	CS1	chr5_57684061_58865569		yes
chr5:58387799:T:C	rs10940640	5	58387799	C	T	0.0535253	no	ER-neutral	CS1	chr5_57684061_58865569		yes
chr5:58395679:T:G	rs76969790	5	58395679	G	T	0.0575741	no	ER-neutral	CS1	chr5_57684061_58865569		yes
chr5:1279790:C:T	rs10069690	5	1279790	T	C	0.999348	yes	ER-neutral	CS2	chr5_779790_1797488		no
chr5:1295349:A:G	rs2853669	5	1295349	G	A	0.30671	no	ER-neutral	CS1	chr5_779790_1797488		no
chr5:1296255:A:AG	rs3215401	5	1296255	AG	A	0.390375	no	ER-neutral	CS1	chr5_779790_1797488		no
chr5:1297077:ACC:A	rs10548207	5	1297077	A	ACC	0.087637	no	ER-neutral	CS1	chr5_779790_1797488		no
chr5:1297854:C:T	rs2736107	5	1297854	T	C	0.186802	no	ER-neutral	CS1	chr5_779790_1797488		no
chr5:1316340:C:T	rs62329691	5	1316340	T	C	0.595775	yes	ER-neutral	CS3	chr5_779790_1797488	CLPTM1L, TERT	yes
chr5:1353077:T:C	rs62329727	5	1353077	C	T	0.366105	no	ER-neutral	CS3	chr5_779790_1797488	CLPTM1L, TERT	yes
chr5:81261923:A:G	rs74906189	5	81261923	G	A	0.0133603	no	ER-neutral	CS1	chr5_80928261_82038046		no
chr5:81263522:T:A	rs4391141	5	81263522	A	T	0.01167	no	ER-neutral	CS1	chr5_80928261_82038046		no
chr5:81268070:C:G	rs111549985	5	81268070	G	C	0.0134236	no	ER-neutral	CS1	chr5_80928261_82038046		no
chr5:81272732:T:C	rs34981833	5	81272732	C	T	0.011564	no	ER-neutral	CS1	chr5_80928261_82038046		no
chr5:81279021:C:G	rs113144863	5	81279021	G	C	0.0120317	no	ER-neutral	CS1	chr5_80928261_82038046		no
chr5:81281364:ACT:A	rs145230108	5	81281364	A	ACT	0.0134564	no	ER-neutral	CS1	chr5_80928261_82038046		yes
chr5:81296479:C:CT	rs113046446	5	81296479	CT	C	0.0118969	no	ER-neutral	CS1	chr5_80928261_82038046		no
chr5:81297077:A:G	rs6875409	5	81297077	G	A	0.0128	no	ER-neutral	CS1	chr5_80928261_82038046		no
chr5:81301825:AC:A	rs61024879	5	81301825	A	AC	0.0132515	no	ER-neutral	CS1	chr5_80928261_82038046		no
chr5:81312399:A:G	rs111907176	5	81312399	G	A	0.0112821	no	ER-neutral	CS1	chr5_80928261_82038046		yes
chr5:81322547:A:G	rs17243791	5	81322547	G	A	0.0114623	no	ER-neutral	CS1	chr5_80928261_82038046		no
chr5:81326622:G:A	rs73134722	5	81326622	A	G	0.0127528	no	ER-neutral	CS1	chr5_80928261_82038046		no
chr5:81351443:C:T	rs7733122	5	81351443	T	C	0.0125943	no	ER-neutral	CS1	chr5_80928261_82038046		no
chr5:81359709:A:G	rs112413913	5	81359709	G	A	0.0114854	no	ER-neutral	CS1	chr5_80928261_82038046		no
chr5:81359771:AC:A	rs5869104	5	81359771	A	AC	0.0115074	no	ER-neutral	CS1	chr5_80928261_82038046		no
chr5:81370760:T:C	rs73134739	5	81370760	C	T	0.0123007	no	ER-neutral	CS1	chr5_80928261_82038046		no
chr5:81377257:G:A	rs190033972	5	81377257	A	G	0.0113263	no	ER-neutral	CS1	chr5_80928261_82038046		no
chr5:81378294:C:T	rs73134747	5	81378294	T	C	0.0110903	no	ER-neutral	CS1	chr5_80928261_82038046		no
chr5:81381997:A:T	rs2629744	5	81381997	T	A	0.0113091	no	ER-neutral	CS1	chr5_80928261_82038046		no
chr5:81385161:C:CA	rs111488674	5	81385161	CA	C	0.0120528	no	ER-neutral	CS1	chr5_80928261_82038046		no
chr5:81386035:C:T	rs112355050	5	81386035	T	C	0.0114055	no	ER-neutral	CS1	chr5_80928261_82038046		no
chr5:81389950:T:C	rs324914	5	81389950	C	T	0.0113409	no	ER-neutral	CS1	chr5_80928261_82038046		no
chr5:81400264:A:C	rs324910	5	81400264	C	A	0.0110783	no	ER-neutral	CS1	chr5_80928261_82038046		no
chr5:81428261:C:A	rs113654433	5	81428261	A	C	0.0130245	no	ER-neutral	CS1	chr5_80928261_82038046		no
chr5:81447995:A:G	rs1428940	5	81447995	G	A	0.0118355	no	ER-neutral	CS1	chr5_80928261_82038046		no
chr5:81448283:G:A	rs60733727	5	81448283	A	G	0.0141608	no	ER-neutral	CS1	chr5_80928261_82038046		no
chr5:81457358:C:A	rs2407064	5	81457358	A	C	0.0274118	no	ER-neutral	CS1	chr5_80928261_82038046		yes
chr5:81466669:G:A	rs4081859	5	81466669	A	G	0.0361181	no	ER-neutral	CS1	chr5_80928261_82038046		yes
chr5:81469082:G:T	rs17245188	5	81469082	T	G	0.0298593	no	ER-neutral	CS1	chr5_80928261_82038046		yes
chr5:81482411:AT:A	rs11287973	5	81482411	A	AT	0.024633	no	ER-neutral	CS1	chr5_80928261_82038046		yes
chr5:81482522:A:G	rs6452447	5	81482522	G	A	0.0278709	no	ER-neutral	CS1	chr5_80928261_82038046		yes
chr5:81491087:G:A	rs891159	5	81491087	A	G	0.066563	no	ER-neutral	CS1	chr5_80928261_82038046		yes
chr5:81492643:G:A	rs4703870	5	81492643	A	G	0.0728568	no	ER-neutral	CS1	chr5_80928261_82038046		yes
chr5:81504600:G:T	rs79616997	5	81504600	T	G	0.0697565	no	ER-neutral	CS1	chr5_80928261_82038046		yes
chr5:81504841:C:T	rs1543911	5	81504841	T	C	0.0254525	no	ER-neutral	CS1	chr5_80928261_82038046		yes
chr5:81508792:G:C	rs2059891	5	81508792	C	G	0.0652997	no	ER-neutral	CS1	chr5_80928261_82038046		yes
chr5:81512947:TA:T	rs146817970	5	81512947	T	TA	0.09632	yes	ER-neutral	CS1	chr5_80928261_82038046		yes
chr5:81533735:C:T	rs6888977	5	81533735	T	C	0.035255	no	ER-neutral	CS1	chr5_80928261_82038046		yes
chr5:81538046:T:A	rs7707921	5	81538046	A	T	0.0506111	no	ER-neutral	CS1	chr5_80928261_82038046		yes
chr5:81550043:G:A	rs6884232	5	81550043	A	G	0.0418083	no	ER-neutral	CS1	chr5_80928261_82038046		yes
chr5:81550377:CG:C	rs34815248	5	81550377	C	CG	0.0346095	no	ER-neutral	CS1	chr5_80928261_82038046		yes
chr5:81551659:G:A	rs1019806	5	81551659	A	G	0.0759208	no	ER-neutral	CS1	chr5_80928261_82038046		yes
chr5:81553815:A:G	rs4703879	5	81553815	G	A	0.0539805	no	ER-neutral	CS1	chr5_80928261_82038046		yes
chr5:81555328:T:G	rs2407153	5	81555328	G	T	0.0437432	no	ER-neutral	CS1	chr5_80928261_82038046		yes
chr5:81561325:C:T	rs749402	5	81561325	T	C	0.0408096	no	ER-neutral	CS1	chr5_80928261_82038046		yes
chr5:81561369:T:C	rs749401	5	81561369	C	T	0.0283876	no	ER-neutral	CS1	chr5_80928261_82038046		yes
chr5:81562141:ATCCT:A	rs113587470	5	81562141	A	ATCCT	0.0187927	no	ER-neutral	CS1	chr5_80928261_82038046		yes
chr6:130349119:C:T	rs6569648	6	130349119	T	C	0.0531639	yes	ER-neutral	CS1	chr6_129849119_130849119		yes
chr6:130366161:A:G	rs4594967	6	130366161	G	A	0.0292379	no	ER-neutral	CS1	chr6_129849119_130849119		yes
chr6:130366218:C:G	rs4551191	6	130366218	G	C	0.0292342	no	ER-neutral	CS1	chr6_129849119_130849119		yes
chr6:130367725:T:G	rs7744830	6	130367725	G	T	0.0282565	no	ER-neutral	CS1	chr6_129849119_130849119		yes
chr6:130367793:G:T	rs7763108	6	130367793	T	G	0.0293656	no	ER-neutral	CS1	chr6_129849119_130849119		yes
chr6:130367863:T:TA	rs11407151	6	130367863	TA	T	0.0294046	no	ER-neutral	CS1	chr6_129849119_130849119		yes
chr6:130368602:A:G	rs9375698	6	130368602	G	A	0.0294187	no	ER-neutral	CS1	chr6_129849119_130849119		yes
chr6:130369323:G:A	rs4404788	6	130369323	A	G	0.0290143	no	ER-neutral	CS1	chr6_129849119_130849119		yes
chr6:130369871:T:C	rs4279458	6	130369871	C	T	0.0298111	no	ER-neutral	CS1	chr6_129849119_130849119		yes
chr6:130369983:C:T	rs4321845	6	130369983	T	C	0.0298007	no	ER-neutral	CS1	chr6_129849119_130849119		yes
chr6:130370404:C:CCT	rs75575024	6	130370404	CCT	C	0.0288263	no	ER-neutral	CS1	chr6_129849119_130849119		yes
chr6:130371227:T:C	rs9385532	6	130371227	C	T	0.0296626	no	ER-neutral	CS1	chr6_129849119_130849119		yes
chr6:130371840:G:A	rs7746589	6	130371840	A	G	0.0302005	no	ER-neutral	CS1	chr6_129849119_130849119		yes
chr6:130373188:A:G	rs9402213	6	130373188	G	A	0.0305516	no	ER-neutral	CS1	chr6_129849119_130849119		no
chr6:130373214:A:G	rs9375699	6	130373214	G	A	0.0301093	no	ER-neutral	CS1	chr6_129849119_130849119		yes
chr6:130373313:T:C	rs9385533	6	130373313	C	T	0.029648	no	ER-neutral	CS1	chr6_129849119_130849119		yes
chr6:130373529:T:C	rs9372954	6	130373529	C	T	0.0300361	no	ER-neutral	CS1	chr6_129849119_130849119		yes
chr6:130373648:C:G	rs7756870	6	130373648	G	C	0.0289883	no	ER-neutral	CS1	chr6_129849119_130849119		yes
chr6:130374102:C:A	rs9388768	6	130374102	A	C	0.0302069	no	ER-neutral	CS1	chr6_129849119_130849119		yes
chr6:130374461:T:A	rs7740107	6	130374461	A	T	0.0228672	no	ER-neutral	CS1	chr6_129849119_130849119		yes
chr6:130374569:G:A	rs4373379	6	130374569	A	G	0.0300329	no	ER-neutral	CS1	chr6_129849119_130849119		yes
chr6:130374711:T:C	rs4351283	6	130374711	C	T	0.0302466	no	ER-neutral	CS1	chr6_129849119_130849119		yes
chr6:130375810:A:G	rs6900473	6	130375810	G	A	0.0153518	no	ER-neutral	CS1	chr6_129849119_130849119		yes
chr6:130376095:T:C	rs6923819	6	130376095	C	T	0.0395061	no	ER-neutral	CS1	chr6_129849119_130849119		yes
chr6:130377843:C:T	rs11759018	6	130377843	T	C	0.0157643	no	ER-neutral	CS1	chr6_129849119_130849119		yes
chr6:130377847:T:C	rs11752200	6	130377847	C	T	0.0157658	no	ER-neutral	CS1	chr6_129849119_130849119		yes
chr6:130378833:T:C	rs12661188	6	130378833	C	T	0.0335931	no	ER-neutral	CS1	chr6_129849119_130849119		yes
chr6:130379160:T:C	rs12661232	6	130379160	C	T	0.0158359	no	ER-neutral	CS1	chr6_129849119_130849119		yes
chr6:130379282:A:G	rs12201492	6	130379282	G	A	0.0159367	no	ER-neutral	CS1	chr6_129849119_130849119		yes
chr6:130379852:A:G	rs7760760	6	130379852	G	A	0.0163786	no	ER-neutral	CS1	chr6_129849119_130849119		yes
chr6:130379854:T:C	rs9375700	6	130379854	C	T	0.016317	no	ER-neutral	CS1	chr6_129849119_130849119		yes
chr6:130379954:G:A	rs9388769	6	130379954	A	G	0.0420549	no	ER-neutral	CS1	chr6_129849119_130849119		yes
chr6:130379973:A:C	rs7761063	6	130379973	C	A	0.0400773	no	ER-neutral	CS1	chr6_129849119_130849119		yes
chr6:130380877:A:T	rs9388770	6	130380877	T	A	0.0403947	no	ER-neutral	CS1	chr6_129849119_130849119		yes
chr6:130381246:T:C	rs7451021	6	130381246	C	T	0.0362285	no	ER-neutral	CS1	chr6_129849119_130849119		yes
chr6:130382653:A:T	rs4339481	6	130382653	T	A	0.0401426	no	ER-neutral	CS1	chr6_129849119_130849119		yes
chr6:130384057:C:T	rs9375701	6	130384057	T	C	0.0352914	no	ER-neutral	CS1	chr6_129849119_130849119		yes
chr6:130384187:C:T	rs9375702	6	130384187	T	C	0.0197922	no	ER-neutral	CS1	chr6_129849119_130849119		yes
chr6:130386212:GGAGA:G	rs67822704	6	130386212	G	GGAGA	0.0279227	no	ER-neutral	CS1	chr6_129849119_130849119		no
chr6:130386971:T:G	rs9375703	6	130386971	G	T	0.0271322	no	ER-neutral	CS1	chr6_129849119_130849119		no
chr6:130387773:T:C	rs9402214	6	130387773	C	T	0.0281059	no	ER-neutral	CS1	chr6_129849119_130849119		no
chr6:149586234:G:GAA	rs35134622	6	149586234	GAA	G	0.0432296	no	ER-neutral	CS1	chr6_149086328_150086328		yes
chr6:149586328:CT:C	rs35409891	6	149586328	C	CT	0.877137	yes	ER-neutral	CS1	chr6_149086328_150086328		yes
chr6:149595505:T:C	rs2121348	6	149595505	C	T	0.058738	no	ER-neutral	CS1	chr6_149086328_150086328		yes
chr6:151950798:A:G	rs7756414	6	151950798	G	A	0.0787115	no	ER-neutral	CS5	chr6_151418856_152937016	ESR1	no
chr6:151952645:G:T	rs66585063	6	151952645	T	G	0.182844	no	ER-neutral	CS4	chr6_151418856_152937016	C6orf211	no
chr6:151952890:G:A	rs6908732	6	151952890	A	G	0.0498928	no	ER-neutral	CS5	chr6_151418856_152937016	ESR1	no
chr6:151953180:A:G	rs58343273	6	151953180	G	A	0.138542	no	ER-neutral	CS1	chr6_151418856_152937016	CCDC170	no
chr6:151953309:T:C	rs9784821	6	151953309	C	T	0.199927	no	ER-neutral	CS4	chr6_151418856_152937016	C6orf211	no
chr6:151954659:G:A	rs11753383	6	151954659	A	G	0.229934	no	ER-neutral	CS4	chr6_151418856_152937016	C6orf211	no
chr6:151955843:AAT:A	rs139239323	6	151955843	A	AAT	0.29543	yes	ER-neutral	CS5	chr6_151418856_152937016	ESR1	no
chr6:151955914:A:G	rs60954078	6	151955914	G	A	0.520883	yes	ER-neutral	CS1	chr6_151418856_152937016	CCDC170	no
chr6:151955927:T:TC	rs71014602	6	151955927	TC	T	0.0489886	no	ER-neutral	CS5	chr6_151418856_152937016	ESR1	no
chr6:151955995:A:T	rs73001924	6	151955995	T	A	0.0434593	no	ER-neutral	CS4	chr6_151418856_152937016	C6orf211	no
chr6:151956625:A:G	rs12203668	6	151956625	G	A	0.0282623	no	ER-neutral	CS4	chr6_151418856_152937016	C6orf211	no
chr6:151956890:C:A	rs11155806	6	151956890	A	C	0.035712	no	ER-neutral	CS4	chr6_151418856_152937016	C6orf211	no
chr6:151956935:TCAA:T	rs66768853	6	151956935	T	TCAA	0.0524932	no	ER-neutral	CS5	chr6_151418856_152937016	ESR1	no
chr6:151957612:A:G	rs4242278	6	151957612	G	A	0.0568609	no	ER-neutral	CS5	chr6_151418856_152937016	ESR1	no
chr6:151958612:G:T	rs6912323	6	151958612	T	G	0.326327	no	ER-neutral	CS1	chr6_151418856_152937016	CCDC170	no
chr6:151959165:A:C	rs7771628	6	151959165	C	A	0.0666342	no	ER-neutral	CS5	chr6_151418856_152937016	ESR1	no
chr6:151959249:C:T	rs10872677	6	151959249	T	C	0.035627	no	ER-neutral	CS4	chr6_151418856_152937016	C6orf211	no
chr6:151959945:T:C	rs1293969	6	151959945	C	T	0.0650987	no	ER-neutral	CS5	chr6_151418856_152937016	ESR1	no
chr6:151960351:G:T	rs852005	6	151960351	T	G	0.0537587	no	ER-neutral	CS5	chr6_151418856_152937016	ESR1	no
chr6:151960416:C:T	rs852004	6	151960416	T	C	0.0414739	no	ER-neutral	CS5	chr6_151418856_152937016	ESR1	no
chr6:151960605:C:G	rs12197785	6	151960605	G	C	0.0306116	no	ER-neutral	CS4	chr6_151418856_152937016	C6orf211	no
chr6:151960929:G:A	rs67413479	6	151960929	A	G	0.0402745	no	ER-neutral	CS4	chr6_151418856_152937016	C6orf211	no
chr6:151961900:G:A	rs3020313	6	151961900	A	G	0.0540683	no	ER-neutral	CS4	chr6_151418856_152937016	C6orf211	no
chr6:151966387:A:G	rs1293965	6	151966387	G	A	0.0477778	no	ER-neutral	CS5	chr6_151418856_152937016	ESR1	no
chr6:151967795:A:G	rs1293963	6	151967795	G	A	0.0450516	no	ER-neutral	CS5	chr6_151418856_152937016	ESR1	no
chr6:151967935:A:G	rs115713943	6	151967935	G	A	0.0272064	no	ER-neutral	CS4	chr6_151418856_152937016	C6orf211	no
chr6:151969326:A:G	rs3020302	6	151969326	G	A	0.0264151	no	ER-neutral	CS4	chr6_151418856_152937016	C6orf211	no
chr6:151969362:T:A	rs11155807	6	151969362	A	T	0.0322982	no	ER-neutral	CS4	chr6_151418856_152937016	C6orf211	no
chr6:151971857:A:G	rs865449	6	151971857	G	A	0.0918966	no	ER-neutral	CS5	chr6_151418856_152937016	ESR1	no
chr6:152020390:A:C	rs851985	6	152020390	C	A	0.0486525	no	ER-neutral	CS3	chr6_151418856_152937016	CCDC170	no
chr6:152023191:G:A	rs851984	6	152023191	A	G	0.543588	yes	ER-neutral	CS3	chr6_151418856_152937016	CCDC170	yes
chr6:152024415:A:G	rs851983	6	152024415	G	A	0.196805	no	ER-neutral	CS3	chr6_151418856_152937016	CCDC170	no
chr6:152024985:T:C	rs851982	6	152024985	C	T	0.17695	no	ER-neutral	CS3	chr6_151418856_152937016	CCDC170	no
chr6:152110943:T:G	rs543650	6	152110943	G	T	0.226453	no	ER-neutral	CS7	chr6_151418856_152937016	ESR1	no
chr6:152110944:A:G	rs543648	6	152110944	G	A	0.220659	no	ER-neutral	CS7	chr6_151418856_152937016	ESR1	no
chr6:152117128:CA:C	rs78880143	6	152117128	C	CA	0.171497	no	ER-neutral	CS7	chr6_151418856_152937016	ESR1	no
chr6:152125230:C:CAA	rs75311867	6	152125230	CAA	C	0.0360753	no	ER-neutral	CS7	chr6_151418856_152937016	ESR1	no
chr6:152125444:T:C	rs488133	6	152125444	C	T	0.317451	yes	ER-neutral	CS7	chr6_151418856_152937016	ESR1	no
chr6:152432902:C:T	rs910416	6	152432902	T	C	0.218808	no	ER-neutral	CS2	chr6_151418856_152937016	ESR1	no
chr6:152434278:A:AC	rs34133739	6	152434278	AC	A	0.190127	no	ER-neutral	CS2	chr6_151418856_152937016	ESR1	no
chr6:152435833:G:C	rs2747651	6	152435833	C	G	0.185395	no	ER-neutral	CS2	chr6_151418856_152937016	ESR1	no
chr6:152437016:T:C	rs2747652	6	152437016	C	T	0.338872	yes	ER-neutral	CS2	chr6_151418856_152937016	ESR1	no
chr6:152440522:CA:C	rs11345553	6	152440522	C	CA	0.06804	no	ER-neutral	CS2	chr6_151418856_152937016	ESR1	no
chr6:16399557:C:T	rs3819405	6	16399557	T	C	0.999878	yes	ER-neutral	CS1	chr6_15899557_16899557		yes
chr6:28436014:TAAACATA:T	rs138024639	6	28436014	T	TAAACATA	0.00668765	no	ER-neutral	CS1	chr6_28422437_29426220	TRIM27, ZNF311, HCG14, C6orf100	no
chr6:28436145:T:C	rs55690788	6	28436145	C	T	0.00669322	no	ER-neutral	CS1	chr6_28422437_29426220	TRIM27, ZNF311, HCG14, C6orf100	no
chr6:28437763:AGAG:A	rs34349668	6	28437763	A	AGAG	0.0135922	no	ER-neutral	CS1	chr6_28422437_29426220	TRIM27, ZNF311, HCG14, C6orf100	no
chr6:28453618:T:G	rs34676049	6	28453618	G	T	0.00793923	no	ER-neutral	CS1	chr6_28422437_29426220	TRIM27, ZNF311, HCG14, C6orf100	no
chr6:28482352:C:CA	chr6:28482352:C:CA	6	28482352	CA	C	0.00578803	no	ER-neutral	CS2	chr6_28422437_29426220	TRIM27, ZNF311	no
chr6:28482917:T:C	rs13191038	6	28482917	C	T	0.00865334	no	ER-neutral	CS1	chr6_28422437_29426220	TRIM27, ZNF311, HCG14, C6orf100	no
chr6:28562247:TG:T	rs34119086	6	28562247	T	TG	0.00581914	no	ER-neutral	CS1	chr6_28422437_29426220	TRIM27, ZNF311, HCG14, C6orf100	no
chr6:28576143:T:A	rs4947336	6	28576143	A	T	0.00315821	no	ER-neutral	CS1	chr6_28422437_29426220	TRIM27, ZNF311, HCG14, C6orf100	no
chr6:28604865:G:C	rs78579247	6	28604865	C	G	0.00367638	no	ER-neutral	CS2	chr6_28422437_29426220	TRIM27, ZNF311	no
chr6:28610746:C:T	rs74316384	6	28610746	T	C	0.00380804	no	ER-neutral	CS2	chr6_28422437_29426220	TRIM27, ZNF311	no
chr6:28614188:A:T	rs77830670	6	28614188	T	A	0.00281448	no	ER-neutral	CS2	chr6_28422437_29426220	TRIM27, ZNF311	no
chr6:28619353:A:G	rs34724414	6	28619353	G	A	0.00743798	no	ER-neutral	CS1	chr6_28422437_29426220	TRIM27, ZNF311, HCG14, C6orf100	no
chr6:28625086:T:C	rs76007449	6	28625086	C	T	0.00327408	no	ER-neutral	CS2	chr6_28422437_29426220	TRIM27, ZNF311	no
chr6:28630691:G:A	rs13194504	6	28630691	A	G	0.00312032	no	ER-neutral	CS1	chr6_28422437_29426220	TRIM27, ZNF311, HCG14, C6orf100	no
chr6:28641233:C:T	rs78992434	6	28641233	T	C	0.00331329	no	ER-neutral	CS2	chr6_28422437_29426220	TRIM27, ZNF311	no
chr6:28641694:T:G	rs76948677	6	28641694	G	T	0.00360751	no	ER-neutral	CS2	chr6_28422437_29426220	TRIM27, ZNF311	no
chr6:28654789:T:C	rs112285225	6	28654789	C	T	0.00361676	no	ER-neutral	CS2	chr6_28422437_29426220	TRIM27, ZNF311	no
chr6:28664781:T:G	rs111407958	6	28664781	G	T	0.00238758	no	ER-neutral	CS2	chr6_28422437_29426220	TRIM27, ZNF311	yes
chr6:28667669:A:G	rs35044849	6	28667669	G	A	0.00597534	no	ER-neutral	CS1	chr6_28422437_29426220	TRIM27, ZNF311, HCG14, C6orf100	no
chr6:28673434:G:A	rs35243068	6	28673434	A	G	0.00168865	no	ER-neutral	CS1	chr6_28422437_29426220	TRIM27, ZNF311, HCG14, C6orf100	no
chr6:28673998:A:G	rs4713177	6	28673998	G	A	0.00169723	no	ER-neutral	CS1	chr6_28422437_29426220	TRIM27, ZNF311, HCG14, C6orf100	no
chr6:28678293:G:T	rs79872226	6	28678293	T	G	0.00267296	no	ER-neutral	CS2	chr6_28422437_29426220	TRIM27, ZNF311	no
chr6:28678387:A:G	rs77679360	6	28678387	G	A	0.00266115	no	ER-neutral	CS2	chr6_28422437_29426220	TRIM27, ZNF311	no
chr6:28698788:T:A	rs74966432	6	28698788	A	T	0.00623566	no	ER-neutral	CS2	chr6_28422437_29426220	TRIM27, ZNF311	yes
chr6:28709151:GGTT:G	chr6:28709151:GGTT:G	6	28709151	G	GGTT	0.00323418	no	ER-neutral	CS1	chr6_28422437_29426220	TRIM27, ZNF311, HCG14, C6orf100	no
chr6:28713725:G:C	rs1233580	6	28713725	C	G	0.00165916	no	ER-neutral	CS1	chr6_28422437_29426220	TRIM27, ZNF311, HCG14, C6orf100	no
chr6:28713847:C:T	rs1233581	6	28713847	T	C	0.00165778	no	ER-neutral	CS1	chr6_28422437_29426220	TRIM27, ZNF311, HCG14, C6orf100	no
chr6:28716854:A:T	rs1311912	6	28716854	T	A	0.00162255	no	ER-neutral	CS1	chr6_28422437_29426220	TRIM27, ZNF311, HCG14, C6orf100	no
chr6:28717178:G:C	rs1311913	6	28717178	C	G	0.00161888	no	ER-neutral	CS1	chr6_28422437_29426220	TRIM27, ZNF311, HCG14, C6orf100	no
chr6:28717617:A:C	rs116561036	6	28717617	C	A	0.00309021	no	ER-neutral	CS2	chr6_28422437_29426220	TRIM27, ZNF311	no
chr6:28719976:T:C	rs1233588	6	28719976	C	T	0.00162605	no	ER-neutral	CS1	chr6_28422437_29426220	TRIM27, ZNF311, HCG14, C6orf100	no
chr6:28723421:C:T	rs9257133	6	28723421	T	C	0.00160893	no	ER-neutral	CS1	chr6_28422437_29426220	TRIM27, ZNF311, HCG14, C6orf100	no
chr6:28723841:A:C	rs9257136	6	28723841	C	A	0.00166052	no	ER-neutral	CS1	chr6_28422437_29426220	TRIM27, ZNF311, HCG14, C6orf100	no
chr6:28723949:T:C	rs9257137	6	28723949	C	T	0.00170373	no	ER-neutral	CS1	chr6_28422437_29426220	TRIM27, ZNF311, HCG14, C6orf100	no
chr6:28723960:C:T	rs1238262	6	28723960	T	C	0.00170445	no	ER-neutral	CS1	chr6_28422437_29426220	TRIM27, ZNF311, HCG14, C6orf100	no
chr6:28724082:A:T	rs1742743	6	28724082	T	A	0.00205017	no	ER-neutral	CS1	chr6_28422437_29426220	TRIM27, ZNF311, HCG14, C6orf100	no
chr6:28726815:C:T	rs1233593	6	28726815	T	C	0.00174905	no	ER-neutral	CS1	chr6_28422437_29426220	TRIM27, ZNF311, HCG14, C6orf100	no
chr6:28727121:G:A	rs9257140	6	28727121	A	G	0.00180274	no	ER-neutral	CS1	chr6_28422437_29426220	TRIM27, ZNF311, HCG14, C6orf100	no
chr6:28727343:A:G	rs1233594	6	28727343	G	A	0.0017587	no	ER-neutral	CS1	chr6_28422437_29426220	TRIM27, ZNF311, HCG14, C6orf100	no
chr6:28731188:T:G	rs1233599	6	28731188	G	T	0.00178034	no	ER-neutral	CS1	chr6_28422437_29426220	TRIM27, ZNF311, HCG14, C6orf100	no
chr6:28734676:G:A	rs1233604	6	28734676	A	G	0.00250397	no	ER-neutral	CS1	chr6_28422437_29426220	TRIM27, ZNF311, HCG14, C6orf100	no
chr6:28734987:CAA:C	rs9278063	6	28734987	C	CAA	0.00271228	no	ER-neutral	CS1	chr6_28422437_29426220	TRIM27, ZNF311, HCG14, C6orf100	no
chr6:28736201:G:A	rs1233609	6	28736201	A	G	0.00266773	no	ER-neutral	CS1	chr6_28422437_29426220	TRIM27, ZNF311, HCG14, C6orf100	no
chr6:28736988:A:G	rs1233610	6	28736988	G	A	0.00274736	no	ER-neutral	CS1	chr6_28422437_29426220	TRIM27, ZNF311, HCG14, C6orf100	no
chr6:28737054:A:G	rs1233611	6	28737054	G	A	0.00274943	no	ER-neutral	CS1	chr6_28422437_29426220	TRIM27, ZNF311, HCG14, C6orf100	no
chr6:28737906:A:G	rs113488442	6	28737906	G	A	0.00492222	no	ER-neutral	CS2	chr6_28422437_29426220	TRIM27, ZNF311	yes
chr6:28738429:G:T	rs1233612	6	28738429	T	G	0.00287182	no	ER-neutral	CS1	chr6_28422437_29426220	TRIM27, ZNF311, HCG14, C6orf100	no
chr6:28741734:C:A	rs9257167	6	28741734	A	C	0.00320973	no	ER-neutral	CS1	chr6_28422437_29426220	TRIM27, ZNF311, HCG14, C6orf100	no
chr6:28742086:G:C	rs1311914	6	28742086	C	G	0.00296454	no	ER-neutral	CS1	chr6_28422437_29426220	TRIM27, ZNF311, HCG14, C6orf100	no
chr6:28742850:G:A	rs1233618	6	28742850	A	G	0.00297266	no	ER-neutral	CS1	chr6_28422437_29426220	TRIM27, ZNF311, HCG14, C6orf100	no
chr6:28745452:G:A	rs1233619	6	28745452	A	G	0.0030144	no	ER-neutral	CS1	chr6_28422437_29426220	TRIM27, ZNF311, HCG14, C6orf100	no
chr6:28746171:G:A	rs1233620	6	28746171	A	G	0.00302013	no	ER-neutral	CS1	chr6_28422437_29426220	TRIM27, ZNF311, HCG14, C6orf100	no
chr6:28747228:A:T	rs79363797	6	28747228	T	A	0.00577097	no	ER-neutral	CS2	chr6_28422437_29426220	TRIM27, ZNF311	no
chr6:28748281:C:T	rs1233623	6	28748281	T	C	0.00303236	no	ER-neutral	CS1	chr6_28422437_29426220	TRIM27, ZNF311, HCG14, C6orf100	no
chr6:28748282:G:A	rs2394124	6	28748282	A	G	0.00587754	no	ER-neutral	CS2	chr6_28422437_29426220	TRIM27, ZNF311	no
chr6:28750265:G:C	rs1233624	6	28750265	C	G	0.00293329	no	ER-neutral	CS1	chr6_28422437_29426220	TRIM27, ZNF311, HCG14, C6orf100	no
chr6:28750685:G:A	rs113346690	6	28750685	A	G	0.00615735	no	ER-neutral	CS2	chr6_28422437_29426220	TRIM27, ZNF311	no
chr6:28751041:G:T	rs1311917	6	28751041	T	G	0.00291786	no	ER-neutral	CS1	chr6_28422437_29426220	TRIM27, ZNF311, HCG14, C6orf100	no
chr6:28753646:C:T	rs1311918	6	28753646	T	C	0.00284902	no	ER-neutral	CS1	chr6_28422437_29426220	TRIM27, ZNF311, HCG14, C6orf100	no
chr6:28754431:AT:A	rs139871222	6	28754431	A	AT	0.0028374	no	ER-neutral	CS1	chr6_28422437_29426220	TRIM27, ZNF311, HCG14, C6orf100	no
chr6:28756008:A:T	rs9257183	6	28756008	T	A	0.00311928	no	ER-neutral	CS1	chr6_28422437_29426220	TRIM27, ZNF311, HCG14, C6orf100	no
chr6:28756088:C:T	rs9257184	6	28756088	T	C	0.00312101	no	ER-neutral	CS1	chr6_28422437_29426220	TRIM27, ZNF311, HCG14, C6orf100	no
chr6:28756394:G:A	rs74511984	6	28756394	A	G	0.0021731	no	ER-neutral	CS2	chr6_28422437_29426220	TRIM27, ZNF311	no
chr6:28756902:C:T	rs9257187	6	28756902	T	C	0.00308197	no	ER-neutral	CS1	chr6_28422437_29426220	TRIM27, ZNF311, HCG14, C6orf100	no
chr6:28757489:T:C	rs9257188	6	28757489	C	T	0.00308673	no	ER-neutral	CS1	chr6_28422437_29426220	TRIM27, ZNF311, HCG14, C6orf100	no
chr6:28757555:C:G	rs9257189	6	28757555	G	C	0.00308053	no	ER-neutral	CS1	chr6_28422437_29426220	TRIM27, ZNF311, HCG14, C6orf100	no
chr6:28764103:T:A	rs7764642	6	28764103	A	T	0.00305604	no	ER-neutral	CS1	chr6_28422437_29426220	TRIM27, ZNF311, HCG14, C6orf100	no
chr6:28765098:C:G	rs9257191	6	28765098	G	C	0.00291643	no	ER-neutral	CS1	chr6_28422437_29426220	TRIM27, ZNF311, HCG14, C6orf100	no
chr6:28765346:G:C	rs9257192	6	28765346	C	G	0.00325302	no	ER-neutral	CS1	chr6_28422437_29426220	TRIM27, ZNF311, HCG14, C6orf100	no
chr6:28766359:C:CAT	rs202065757	6	28766359	CAT	C	0.00255724	no	ER-neutral	CS1	chr6_28422437_29426220	TRIM27, ZNF311, HCG14, C6orf100	no
chr6:28767482:C:A	rs7761321	6	28767482	A	C	0.00298006	no	ER-neutral	CS1	chr6_28422437_29426220	TRIM27, ZNF311, HCG14, C6orf100	no
chr6:28768267:G:A	rs7766699	6	28768267	A	G	0.00296718	no	ER-neutral	CS1	chr6_28422437_29426220	TRIM27, ZNF311, HCG14, C6orf100	no
chr6:28768698:C:T	rs7767099	6	28768698	T	C	0.00294771	no	ER-neutral	CS1	chr6_28422437_29426220	TRIM27, ZNF311, HCG14, C6orf100	no
chr6:28768932:C:T	rs9257217	6	28768932	T	C	0.00292699	no	ER-neutral	CS1	chr6_28422437_29426220	TRIM27, ZNF311, HCG14, C6orf100	no
chr6:28773355:G:T	rs3132373	6	28773355	T	G	0.00243725	no	ER-neutral	CS1	chr6_28422437_29426220	TRIM27, ZNF311, HCG14, C6orf100	no
chr6:28776117:G:A	rs4324798	6	28776117	A	G	0.00259103	no	ER-neutral	CS1	chr6_28422437_29426220	TRIM27, ZNF311, HCG14, C6orf100	no
chr6:28776317:T:C	rs9257223	6	28776317	C	T	0.00214244	no	ER-neutral	CS1	chr6_28422437_29426220	TRIM27, ZNF311, HCG14, C6orf100	no
chr6:28777570:T:TC	rs35064234	6	28777570	TC	T	0.00397108	no	ER-neutral	CS1	chr6_28422437_29426220	TRIM27, ZNF311, HCG14, C6orf100	no
chr6:28778204:C:T	rs76499981	6	28778204	T	C	0.0143302	no	ER-neutral	CS2	chr6_28422437_29426220	TRIM27, ZNF311	yes
chr6:28778723:C:T	rs3131341	6	28778723	T	C	0.00168696	no	ER-neutral	CS1	chr6_28422437_29426220	TRIM27, ZNF311, HCG14, C6orf100	no
chr6:28779637:G:T	rs74494889	6	28779637	T	G	0.0142261	no	ER-neutral	CS2	chr6_28422437_29426220	TRIM27, ZNF311	yes
chr6:28779878:T:G	rs3131340	6	28779878	G	T	0.00299326	no	ER-neutral	CS1	chr6_28422437_29426220	TRIM27, ZNF311, HCG14, C6orf100	no
chr6:28782160:G:A	rs3132397	6	28782160	A	G	0.00185971	no	ER-neutral	CS1	chr6_28422437_29426220	TRIM27, ZNF311, HCG14, C6orf100	no
chr6:28782310:T:C	rs3132396	6	28782310	C	T	0.00185751	no	ER-neutral	CS1	chr6_28422437_29426220	TRIM27, ZNF311, HCG14, C6orf100	no
chr6:28792774:T:C	rs79722210	6	28792774	C	T	0.015724	no	ER-neutral	CS2	chr6_28422437_29426220	TRIM27, ZNF311	yes
chr6:28793904:G:T	rs3118359	6	28793904	T	G	0.00165613	no	ER-neutral	CS1	chr6_28422437_29426220	TRIM27, ZNF311, HCG14, C6orf100	no
chr6:28793915:T:C	rs3135295	6	28793915	C	T	0.00162734	no	ER-neutral	CS1	chr6_28422437_29426220	TRIM27, ZNF311, HCG14, C6orf100	no
chr6:28795856:A:T	rs3135296	6	28795856	T	A	0.00204495	no	ER-neutral	CS1	chr6_28422437_29426220	TRIM27, ZNF311, HCG14, C6orf100	no
chr6:28799155:A:T	rs138286553	6	28799155	T	A	0.00166006	no	ER-neutral	CS1	chr6_28422437_29426220	TRIM27, ZNF311, HCG14, C6orf100	no
chr6:28799388:T:G	rs143989131	6	28799388	G	T	0.00165231	no	ER-neutral	CS1	chr6_28422437_29426220	TRIM27, ZNF311, HCG14, C6orf100	no
chr6:28801168:G:A	rs3132376	6	28801168	A	G	0.00162064	no	ER-neutral	CS1	chr6_28422437_29426220	TRIM27, ZNF311, HCG14, C6orf100	no
chr6:28802149:G:A	rs3118357	6	28802149	A	G	0.00174171	no	ER-neutral	CS1	chr6_28422437_29426220	TRIM27, ZNF311, HCG14, C6orf100	no
chr6:28808992:A:G	rs3132395	6	28808992	G	A	0.00179974	no	ER-neutral	CS1	chr6_28422437_29426220	TRIM27, ZNF311, HCG14, C6orf100	no
chr6:28809050:G:C	rs3135299	6	28809050	C	G	0.001653	no	ER-neutral	CS1	chr6_28422437_29426220	TRIM27, ZNF311, HCG14, C6orf100	no
chr6:28809598:T:C	rs3132393	6	28809598	C	T	0.00167693	no	ER-neutral	CS1	chr6_28422437_29426220	TRIM27, ZNF311, HCG14, C6orf100	no
chr6:28814446:T:C	rs3131335	6	28814446	C	T	0.00191685	no	ER-neutral	CS1	chr6_28422437_29426220	TRIM27, ZNF311, HCG14, C6orf100	no
chr6:28816868:T:A	rs112742862	6	28816868	A	T	0.0152413	no	ER-neutral	CS2	chr6_28422437_29426220	TRIM27, ZNF311	yes
chr6:28817590:C:T	rs9257262	6	28817590	T	C	0.00198754	no	ER-neutral	CS1	chr6_28422437_29426220	TRIM27, ZNF311, HCG14, C6orf100	no
chr6:28817897:T:C	rs7760313	6	28817897	C	T	0.00200019	no	ER-neutral	CS1	chr6_28422437_29426220	TRIM27, ZNF311, HCG14, C6orf100	no
chr6:28819880:A:G	rs150092096	6	28819880	G	A	0.00204263	no	ER-neutral	CS1	chr6_28422437_29426220	TRIM27, ZNF311, HCG14, C6orf100	no
chr6:28820658:C:T	rs148281123	6	28820658	T	C	0.0150995	no	ER-neutral	CS2	chr6_28422437_29426220	TRIM27, ZNF311	yes
chr6:28820663:T:C	rs188146454	6	28820663	C	T	0.0150973	no	ER-neutral	CS2	chr6_28422437_29426220	TRIM27, ZNF311	yes
chr6:28820732:A:G	chr6:28820732:A:G	6	28820732	G	A	0.0151007	no	ER-neutral	CS2	chr6_28422437_29426220	TRIM27, ZNF311	yes
chr6:28820763:C:T	chr6:28820763:C:T	6	28820763	T	C	0.0154646	no	ER-neutral	CS2	chr6_28422437_29426220	TRIM27, ZNF311	yes
chr6:28820802:G:A	chr6:28820802:G:A	6	28820802	A	G	0.0170661	no	ER-neutral	CS2	chr6_28422437_29426220	TRIM27, ZNF311	yes
chr6:28820896:T:C	chr6:28820896:T:C	6	28820896	C	T	0.0150984	no	ER-neutral	CS2	chr6_28422437_29426220	TRIM27, ZNF311	yes
chr6:28821273:C:T	rs209168	6	28821273	T	C	0.0148698	no	ER-neutral	CS2	chr6_28422437_29426220	TRIM27, ZNF311	yes
chr6:28821371:C:A	rs186938275	6	28821371	A	C	0.0151029	no	ER-neutral	CS2	chr6_28422437_29426220	TRIM27, ZNF311	yes
chr6:28821676:G:A	rs9257271	6	28821676	A	G	0.0020846	no	ER-neutral	CS1	chr6_28422437_29426220	TRIM27, ZNF311, HCG14, C6orf100	no
chr6:28821735:T:C	rs9257272	6	28821735	C	T	0.00209092	no	ER-neutral	CS1	chr6_28422437_29426220	TRIM27, ZNF311, HCG14, C6orf100	no
chr6:28823999:C:A	rs3132384	6	28823999	A	C	0.00213867	no	ER-neutral	CS1	chr6_28422437_29426220	TRIM27, ZNF311, HCG14, C6orf100	no
chr6:28824397:T:A	rs3135300	6	28824397	A	T	0.00170791	no	ER-neutral	CS1	chr6_28422437_29426220	TRIM27, ZNF311, HCG14, C6orf100	no
chr6:28824974:C:T	rs3132385	6	28824974	T	C	0.00218069	no	ER-neutral	CS1	chr6_28422437_29426220	TRIM27, ZNF311, HCG14, C6orf100	no
chr6:28825571:G:A	rs3131345	6	28825571	A	G	0.00221051	no	ER-neutral	CS1	chr6_28422437_29426220	TRIM27, ZNF311, HCG14, C6orf100	no
chr6:28825573:G:A	rs3132387	6	28825573	A	G	0.00221016	no	ER-neutral	CS1	chr6_28422437_29426220	TRIM27, ZNF311, HCG14, C6orf100	no
chr6:28825930:C:T	rs113321751	6	28825930	T	C	0.00260452	no	ER-neutral	CS2	chr6_28422437_29426220	TRIM27, ZNF311	no
chr6:28827879:C:T	rs3132388	6	28827879	T	C	0.00198109	no	ER-neutral	CS1	chr6_28422437_29426220	TRIM27, ZNF311, HCG14, C6orf100	no
chr6:28828393:TCTAAC:T	chr6:28828393:TCTAAC:T	6	28828393	T	TCTAAC	0.00210474	no	ER-neutral	CS1	chr6_28422437_29426220	TRIM27, ZNF311, HCG14, C6orf100	no
chr6:28829637:G:C	rs3135302	6	28829637	C	G	0.00206547	no	ER-neutral	CS1	chr6_28422437_29426220	TRIM27, ZNF311, HCG14, C6orf100	no
chr6:28831021:T:G	rs3132389	6	28831021	G	T	0.00202112	no	ER-neutral	CS1	chr6_28422437_29426220	TRIM27, ZNF311, HCG14, C6orf100	no
chr6:28833101:T:G	chr6:28833101:T:G	6	28833101	G	T	0.0023241	no	ER-neutral	CS1	chr6_28422437_29426220	TRIM27, ZNF311, HCG14, C6orf100	no
chr6:28833143:GATTT:G	rs138792987	6	28833143	G	GATTT	0.00237032	no	ER-neutral	CS1	chr6_28422437_29426220	TRIM27, ZNF311, HCG14, C6orf100	no
chr6:28834473:T:TA	rs201247029	6	28834473	TA	T	0.00201953	no	ER-neutral	CS2	chr6_28422437_29426220	TRIM27, ZNF311	no
chr6:28837343:AC:A	rs34592554	6	28837343	A	AC	0.00217661	no	ER-neutral	CS1	chr6_28422437_29426220	TRIM27, ZNF311, HCG14, C6orf100	no
chr6:28837437:C:T	rs3131093	6	28837437	T	C	0.00218014	no	ER-neutral	CS1	chr6_28422437_29426220	TRIM27, ZNF311, HCG14, C6orf100	no
chr6:28837805:G:A	rs3132391	6	28837805	A	G	0.00218525	no	ER-neutral	CS1	chr6_28422437_29426220	TRIM27, ZNF311, HCG14, C6orf100	no
chr6:28838629:T:C	rs3132392	6	28838629	C	T	0.00219607	no	ER-neutral	CS1	chr6_28422437_29426220	TRIM27, ZNF311, HCG14, C6orf100	no
chr6:28839353:C:A	rs3131094	6	28839353	A	C	0.00220621	no	ER-neutral	CS1	chr6_28422437_29426220	TRIM27, ZNF311, HCG14, C6orf100	no
chr6:28839403:G:A	rs3135304	6	28839403	A	G	0.00220501	no	ER-neutral	CS1	chr6_28422437_29426220	TRIM27, ZNF311, HCG14, C6orf100	no
chr6:28839529:T:C	rs3118367	6	28839529	C	T	0.00172433	no	ER-neutral	CS1	chr6_28422437_29426220	TRIM27, ZNF311, HCG14, C6orf100	no
chr6:28839709:A:G	rs3135305	6	28839709	G	A	0.00207001	no	ER-neutral	CS1	chr6_28422437_29426220	TRIM27, ZNF311, HCG14, C6orf100	no
chr6:28839798:G:A	rs3135306	6	28839798	A	G	0.00217248	no	ER-neutral	CS1	chr6_28422437_29426220	TRIM27, ZNF311, HCG14, C6orf100	no
chr6:28839873:CAA:GAA	rs139851233	6	28839873	GAA	CAA	0.0131184	no	ER-neutral	CS2	chr6_28422437_29426220	TRIM27, ZNF311	yes
chr6:28839899:T:C	rs3118366	6	28839899	C	T	0.00210311	no	ER-neutral	CS1	chr6_28422437_29426220	TRIM27, ZNF311, HCG14, C6orf100	no
chr6:28840184:G:A	rs9257307	6	28840184	A	G	0.00236011	no	ER-neutral	CS1	chr6_28422437_29426220	TRIM27, ZNF311, HCG14, C6orf100	no
chr6:28846924:CT:C	rs35608874	6	28846924	C	CT	0.00223658	no	ER-neutral	CS1	chr6_28422437_29426220	TRIM27, ZNF311, HCG14, C6orf100	no
chr6:28847384:C:T	rs3135307	6	28847384	T	C	0.00232925	no	ER-neutral	CS1	chr6_28422437_29426220	TRIM27, ZNF311, HCG14, C6orf100	no
chr6:28852156:C:T	rs3135308	6	28852156	T	C	0.00262581	no	ER-neutral	CS1	chr6_28422437_29426220	TRIM27, ZNF311, HCG14, C6orf100	no
chr6:28852787:C:T	rs59450563	6	28852787	T	C	0.00231135	no	ER-neutral	CS2	chr6_28422437_29426220	TRIM27, ZNF311	no
chr6:28853110:G:A	rs112330545	6	28853110	A	G	0.0131173	no	ER-neutral	CS2	chr6_28422437_29426220	TRIM27, ZNF311	yes
chr6:28853197:A:G	rs3131097	6	28853197	G	A	0.00175602	no	ER-neutral	CS1	chr6_28422437_29426220	TRIM27, ZNF311, HCG14, C6orf100	no
chr6:28853377:C:T	rs112536195	6	28853377	T	C	0.00218277	no	ER-neutral	CS2	chr6_28422437_29426220	TRIM27, ZNF311	no
chr6:28862497:G:A	rs9257331	6	28862497	A	G	0.00204276	no	ER-neutral	CS1	chr6_28422437_29426220	TRIM27, ZNF311, HCG14, C6orf100	no
chr6:28864165:T:C	rs78545130	6	28864165	C	T	0.0138441	no	ER-neutral	CS2	chr6_28422437_29426220	TRIM27, ZNF311	yes
chr6:28873029:A:T	rs77095637	6	28873029	T	A	0.00227401	no	ER-neutral	CS2	chr6_28422437_29426220	TRIM27, ZNF311	no
chr6:28875501:T:C	rs3118363	6	28875501	C	T	0.00166027	no	ER-neutral	CS1	chr6_28422437_29426220	TRIM27, ZNF311, HCG14, C6orf100	no
chr6:28877247:T:C	rs3135293	6	28877247	C	T	0.00178327	no	ER-neutral	CS1	chr6_28422437_29426220	TRIM27, ZNF311, HCG14, C6orf100	no
chr6:28878192:C:T	rs111589498	6	28878192	T	C	0.0141081	no	ER-neutral	CS2	chr6_28422437_29426220	TRIM27, ZNF311	yes
chr6:28880570:A:T	rs116750314	6	28880570	T	A	0.00231214	no	ER-neutral	CS2	chr6_28422437_29426220	TRIM27, ZNF311	no
chr6:28882221:A:G	rs113243792	6	28882221	G	A	0.0023421	no	ER-neutral	CS2	chr6_28422437_29426220	TRIM27, ZNF311	no
chr6:28883296:G:A	rs3132382	6	28883296	A	G	0.00175445	no	ER-neutral	CS1	chr6_28422437_29426220	TRIM27, ZNF311, HCG14, C6orf100	no
chr6:28884783:G:A	rs113398570	6	28884783	A	G	0.00237372	no	ER-neutral	CS2	chr6_28422437_29426220	TRIM27, ZNF311	no
chr6:28885863:A:G	rs3131101	6	28885863	G	A	0.00170486	no	ER-neutral	CS1	chr6_28422437_29426220	TRIM27, ZNF311, HCG14, C6orf100	no
chr6:28885865:A:G	rs3132378	6	28885865	G	A	0.00170496	no	ER-neutral	CS1	chr6_28422437_29426220	TRIM27, ZNF311, HCG14, C6orf100	no
chr6:28886813:C:T	rs144925938	6	28886813	T	C	0.00238626	no	ER-neutral	CS2	chr6_28422437_29426220	TRIM27, ZNF311	no
chr6:28891176:T:C	rs2230683	6	28891176	C	T	0.00170709	no	ER-neutral	CS1	chr6_28422437_29426220	TRIM27, ZNF311, HCG14, C6orf100	no
chr6:28893573:T:C	rs13206458	6	28893573	C	T	0.0017046	no	ER-neutral	CS1	chr6_28422437_29426220	TRIM27, ZNF311, HCG14, C6orf100	no
chr6:28897980:T:C	rs3135318	6	28897980	C	T	0.00244096	no	ER-neutral	CS1	chr6_28422437_29426220	TRIM27, ZNF311, HCG14, C6orf100	no
chr6:28898287:C:T	rs3118361	6	28898287	T	C	0.00822975	no	ER-neutral	CS1	chr6_28422437_29426220	TRIM27, ZNF311, HCG14, C6orf100	no
chr6:28900791:A:G	rs111508733	6	28900791	G	A	0.012415	no	ER-neutral	CS2	chr6_28422437_29426220	TRIM27, ZNF311	yes
chr6:28905523:G:A	rs3130892	6	28905523	A	G	0.00237393	no	ER-neutral	CS1	chr6_28422437_29426220	TRIM27, ZNF311, HCG14, C6orf100	no
chr6:28905791:G:A	rs3130895	6	28905791	A	G	0.00237118	no	ER-neutral	CS1	chr6_28422437_29426220	TRIM27, ZNF311, HCG14, C6orf100	no
chr6:28905932:C:A	rs3131068	6	28905932	A	C	0.00237049	no	ER-neutral	CS1	chr6_28422437_29426220	TRIM27, ZNF311, HCG14, C6orf100	no
chr6:28906285:C:G	rs3131069	6	28906285	G	C	0.00237689	no	ER-neutral	CS1	chr6_28422437_29426220	TRIM27, ZNF311, HCG14, C6orf100	no
chr6:28906465:C:T	rs147438193	6	28906465	T	C	0.014532	no	ER-neutral	CS2	chr6_28422437_29426220	TRIM27, ZNF311	yes
chr6:28906922:C:G	rs3131071	6	28906922	G	C	0.00565379	no	ER-neutral	CS1	chr6_28422437_29426220	TRIM27, ZNF311, HCG14, C6orf100	no
chr6:28916594:G:A	rs3130844	6	28916594	A	G	0.00337422	no	ER-neutral	CS1	chr6_28422437_29426220	TRIM27, ZNF311, HCG14, C6orf100	no
chr6:28919896:G:A	rs3131072	6	28919896	A	G	0.00226842	no	ER-neutral	CS1	chr6_28422437_29426220	TRIM27, ZNF311, HCG14, C6orf100	no
chr6:28920972:G:A	rs3131073	6	28920972	A	G	0.00298594	no	ER-neutral	CS1	chr6_28422437_29426220	TRIM27, ZNF311, HCG14, C6orf100	no
chr6:28923367:A:G	rs3130845	6	28923367	G	A	0.00433046	no	ER-neutral	CS1	chr6_28422437_29426220	TRIM27, ZNF311, HCG14, C6orf100	no
chr6:28924626:T:A	rs3131075	6	28924626	A	T	0.00394897	no	ER-neutral	CS1	chr6_28422437_29426220	TRIM27, ZNF311, HCG14, C6orf100	no
chr6:28926237:C:T	rs3130846	6	28926237	T	C	0.00391616	no	ER-neutral	CS1	chr6_28422437_29426220	TRIM27, ZNF311, HCG14, C6orf100	no
chr6:28927271:G:A	rs3135325	6	28927271	A	G	0.0039132	no	ER-neutral	CS1	chr6_28422437_29426220	TRIM27, ZNF311, HCG14, C6orf100	no
chr6:28927380:CTATT:C	rs149235136	6	28927380	C	CTATT	0.00325388	no	ER-neutral	CS2	chr6_28422437_29426220	TRIM27, ZNF311	no
chr6:28927542:A:G	rs3130847	6	28927542	G	A	0.00390952	no	ER-neutral	CS1	chr6_28422437_29426220	TRIM27, ZNF311, HCG14, C6orf100	no
chr6:28930257:G:A	rs3131076	6	28930257	A	G	0.00385687	no	ER-neutral	CS1	chr6_28422437_29426220	TRIM27, ZNF311, HCG14, C6orf100	no
chr6:28934352:T:C	rs148696809	6	28934352	C	T	0.00215712	no	ER-neutral	CS1	chr6_28422437_29426220	TRIM27, ZNF311, HCG14, C6orf100	no
chr6:28936408:T:A	rs77602795	6	28936408	A	T	0.00330223	no	ER-neutral	CS2	chr6_28422437_29426220	TRIM27, ZNF311	no
chr6:28939283:T:C	rs3130885	6	28939283	C	T	0.00258756	no	ER-neutral	CS1	chr6_28422437_29426220	TRIM27, ZNF311, HCG14, C6orf100	no
chr6:28944086:G:T	rs3130887	6	28944086	T	G	0.00231115	no	ER-neutral	CS1	chr6_28422437_29426220	TRIM27, ZNF311, HCG14, C6orf100	no
chr6:28948092:G:T	rs3130837	6	28948092	T	G	0.00445499	no	ER-neutral	CS1	chr6_28422437_29426220	TRIM27, ZNF311, HCG14, C6orf100	no
chr6:28949960:T:C	rs3130888	6	28949960	C	T	0.00284089	no	ER-neutral	CS1	chr6_28422437_29426220	TRIM27, ZNF311, HCG14, C6orf100	no
chr6:28950013:C:T	rs57071012	6	28950013	T	C	0.00739619	no	ER-neutral	CS2	chr6_28422437_29426220	TRIM27, ZNF311	no
chr6:28954293:G:A	rs3129791	6	28954293	A	G	0.00275056	no	ER-neutral	CS1	chr6_28422437_29426220	TRIM27, ZNF311, HCG14, C6orf100	no
chr6:28956562:G:A	rs75789737	6	28956562	A	G	0.0600631	no	ER-neutral	CS2	chr6_28422437_29426220	TRIM27, ZNF311	yes
chr6:28957139:C:T	rs3130890	6	28957139	T	C	0.00489519	no	ER-neutral	CS1	chr6_28422437_29426220	TRIM27, ZNF311, HCG14, C6orf100	no
chr6:28957480:GCCTTA:G	chr6:28957480:GCCTTA:G	6	28957480	G	GCCTTA	0.00488136	no	ER-neutral	CS1	chr6_28422437_29426220	TRIM27, ZNF311, HCG14, C6orf100	no
chr6:28958399:T:G	chr6:28958399:T:G	6	28958399	G	T	0.00482713	no	ER-neutral	CS1	chr6_28422437_29426220	TRIM27, ZNF311, HCG14, C6orf100	no
chr6:28959842:G:GTTTTTTTC	chr6:28959842:G:GTTTTTTTC	6	28959842	GTTTTTTTC	G	0.00486617	no	ER-neutral	CS2	chr6_28422437_29426220	TRIM27, ZNF311	yes
chr6:28973498:G:T	rs77514138	6	28973498	T	G	0.00551359	no	ER-neutral	CS2	chr6_28422437_29426220	TRIM27, ZNF311	no
chr6:28974265:G:T	rs3129794	6	28974265	T	G	0.00244459	no	ER-neutral	CS1	chr6_28422437_29426220	TRIM27, ZNF311, HCG14, C6orf100	no
chr6:28977217:G:C	rs3130891	6	28977217	C	G	0.00415447	no	ER-neutral	CS1	chr6_28422437_29426220	TRIM27, ZNF311, HCG14, C6orf100	no
chr6:28979776:T:A	rs77063716	6	28979776	A	T	0.00566029	no	ER-neutral	CS2	chr6_28422437_29426220	TRIM27, ZNF311	no
chr6:28980707:A:G	rs3130893	6	28980707	G	A	0.00237716	no	ER-neutral	CS1	chr6_28422437_29426220	TRIM27, ZNF311, HCG14, C6orf100	no
chr6:28981519:G:C	rs3130894	6	28981519	C	G	0.00216604	no	ER-neutral	CS1	chr6_28422437_29426220	TRIM27, ZNF311, HCG14, C6orf100	no
chr6:28982272:C:T	rs3131081	6	28982272	T	C	0.00217204	no	ER-neutral	CS1	chr6_28422437_29426220	TRIM27, ZNF311, HCG14, C6orf100	no
chr6:28983274:G:C	rs3131082	6	28983274	C	G	0.002791	no	ER-neutral	CS1	chr6_28422437_29426220	TRIM27, ZNF311, HCG14, C6orf100	no
chr6:28983887:A:G	rs3130896	6	28983887	G	A	0.00234984	no	ER-neutral	CS1	chr6_28422437_29426220	TRIM27, ZNF311, HCG14, C6orf100	no
chr6:28984054:C:A	rs74351183	6	28984054	A	C	0.00625295	no	ER-neutral	CS2	chr6_28422437_29426220	TRIM27, ZNF311	no
chr6:28986525:C:CT	rs142310982	6	28986525	CT	C	0.0031247	no	ER-neutral	CS1	chr6_28422437_29426220	TRIM27, ZNF311, HCG14, C6orf100	no
chr6:28989297:A:G	rs3135317	6	28989297	G	A	0.00255566	no	ER-neutral	CS1	chr6_28422437_29426220	TRIM27, ZNF311, HCG14, C6orf100	no
chr6:28992159:C:G	rs3129797	6	28992159	G	C	0.00464425	no	ER-neutral	CS1	chr6_28422437_29426220	TRIM27, ZNF311, HCG14, C6orf100	no
chr6:28992532:T:TA	chr6:28992532:T:TA	6	28992532	TA	T	0.00395076	no	ER-neutral	CS1	chr6_28422437_29426220	TRIM27, ZNF311, HCG14, C6orf100	no
chr6:28994894:C:T	rs79057801	6	28994894	T	C	0.00444066	no	ER-neutral	CS2	chr6_28422437_29426220	TRIM27, ZNF311	yes
chr6:28998449:G:T	rs3129798	6	28998449	T	G	0.00280715	no	ER-neutral	CS1	chr6_28422437_29426220	TRIM27, ZNF311, HCG14, C6orf100	no
chr6:29001515:G:C	rs3129799	6	29001515	C	G	0.00455482	no	ER-neutral	CS1	chr6_28422437_29426220	TRIM27, ZNF311, HCG14, C6orf100	no
chr6:29005468:G:A	rs112047639	6	29005468	A	G	0.0205619	no	ER-neutral	CS2	chr6_28422437_29426220	TRIM27, ZNF311	yes
chr6:29005678:TTAA:T	chr6:29005678:TTAA:T	6	29005678	T	TTAA	0.00278273	no	ER-neutral	CS1	chr6_28422437_29426220	TRIM27, ZNF311, HCG14, C6orf100	no
chr6:29007219:C:A	rs3117146	6	29007219	A	C	0.00277343	no	ER-neutral	CS1	chr6_28422437_29426220	TRIM27, ZNF311, HCG14, C6orf100	no
chr6:29008925:T:TA	rs201403283	6	29008925	TA	T	0.00417972	no	ER-neutral	CS2	chr6_28422437_29426220	TRIM27, ZNF311	no
chr6:29013570:C:T	rs3129800	6	29013570	T	C	0.00271637	no	ER-neutral	CS1	chr6_28422437_29426220	TRIM27, ZNF311, HCG14, C6orf100	no
chr6:29015226:A:G	rs3130747	6	29015226	G	A	0.00271606	no	ER-neutral	CS1	chr6_28422437_29426220	TRIM27, ZNF311, HCG14, C6orf100	no
chr6:29016357:T:C	rs77261204	6	29016357	C	T	0.00427246	no	ER-neutral	CS2	chr6_28422437_29426220	TRIM27, ZNF311	no
chr6:29018688:C:T	rs113238348	6	29018688	T	C	0.0521882	no	ER-neutral	CS2	chr6_28422437_29426220	TRIM27, ZNF311	yes
chr6:29019245:GT:G	rs9278145	6	29019245	G	GT	0.00433588	no	ER-neutral	CS1	chr6_28422437_29426220	TRIM27, ZNF311, HCG14, C6orf100	no
chr6:29020721:TAA:T	chr6:29020721:TAA:T	6	29020721	T	TAA	0.00273064	no	ER-neutral	CS1	chr6_28422437_29426220	TRIM27, ZNF311, HCG14, C6orf100	no
chr6:29022499:A:T	rs3117141	6	29022499	T	A	0.00273342	no	ER-neutral	CS1	chr6_28422437_29426220	TRIM27, ZNF311, HCG14, C6orf100	no
chr6:29024690:A:T	rs74499268	6	29024690	T	A	0.00416487	no	ER-neutral	CS2	chr6_28422437_29426220	TRIM27, ZNF311	no
chr6:29030195:C:T	rs3117142	6	29030195	T	C	0.004495	no	ER-neutral	CS1	chr6_28422437_29426220	TRIM27, ZNF311, HCG14, C6orf100	no
chr6:29031142:C:A	rs3117143	6	29031142	A	C	0.00450017	no	ER-neutral	CS1	chr6_28422437_29426220	TRIM27, ZNF311, HCG14, C6orf100	no
chr6:29031476:A:G	rs77629688	6	29031476	G	A	0.00414443	no	ER-neutral	CS2	chr6_28422437_29426220	TRIM27, ZNF311	no
chr6:29034882:C:A	rs139747052	6	29034882	A	C	0.00400998	no	ER-neutral	CS2	chr6_28422437_29426220	TRIM27, ZNF311	no
chr6:29041342:T:C	rs114261896	6	29041342	C	T	0.00379204	no	ER-neutral	CS2	chr6_28422437_29426220	TRIM27, ZNF311	no
chr6:29044701:G:A	rs3131085	6	29044701	A	G	0.00538825	no	ER-neutral	CS1	chr6_28422437_29426220	TRIM27, ZNF311, HCG14, C6orf100	no
chr6:29051171:A:G	rs77055256	6	29051171	G	A	0.00386659	no	ER-neutral	CS2	chr6_28422437_29426220	TRIM27, ZNF311	no
chr6:29054914:T:A	rs77885578	6	29054914	A	T	0.0170271	no	ER-neutral	CS2	chr6_28422437_29426220	TRIM27, ZNF311	yes
chr6:29057639:G:A	rs3129788	6	29057639	A	G	0.00504927	no	ER-neutral	CS1	chr6_28422437_29426220	TRIM27, ZNF311, HCG14, C6orf100	no
chr6:29075088:T:A	rs3129178	6	29075088	A	T	0.00655953	no	ER-neutral	CS1	chr6_28422437_29426220	TRIM27, ZNF311, HCG14, C6orf100	no
chr6:29090011:G:A	rs3129112	6	29090011	A	G	0.00395251	no	ER-neutral	CS1	chr6_28422437_29426220	TRIM27, ZNF311, HCG14, C6orf100	no
chr6:29095908:G:A	rs3130773	6	29095908	A	G	0.00666939	no	ER-neutral	CS1	chr6_28422437_29426220	TRIM27, ZNF311, HCG14, C6orf100	no
chr6:29098796:C:G	rs3130777	6	29098796	G	C	0.00663863	no	ER-neutral	CS1	chr6_28422437_29426220	TRIM27, ZNF311, HCG14, C6orf100	no
chr6:29107336:C:T	rs111942623	6	29107336	T	C	0.0140712	no	ER-neutral	CS2	chr6_28422437_29426220	TRIM27, ZNF311	yes
chr6:29108773:TA:T	chr6:29108773:TA:T	6	29108773	T	TA	0.00605144	no	ER-neutral	CS1	chr6_28422437_29426220	TRIM27, ZNF311, HCG14, C6orf100	no
chr6:29109197:G:A	rs3130715	6	29109197	A	G	0.00605875	no	ER-neutral	CS1	chr6_28422437_29426220	TRIM27, ZNF311, HCG14, C6orf100	no
chr6:29111775:T:C	rs3129120	6	29111775	C	T	0.00860214	no	ER-neutral	CS1	chr6_28422437_29426220	TRIM27, ZNF311, HCG14, C6orf100	no
chr6:29118589:A:G	rs76646055	6	29118589	G	A	0.0142657	no	ER-neutral	CS2	chr6_28422437_29426220	TRIM27, ZNF311	yes
chr6:29118747:T:G	rs3130725	6	29118747	G	T	0.0107222	no	ER-neutral	CS1	chr6_28422437_29426220	TRIM27, ZNF311, HCG14, C6orf100	no
chr6:29133642:C:T	rs4947263	6	29133642	T	C	0.0113466	no	ER-neutral	CS1	chr6_28422437_29426220	TRIM27, ZNF311, HCG14, C6orf100	no
chr6:29142347:A:T	rs41270632	6	29142347	T	A	0.00695102	no	ER-neutral	CS2	chr6_28422437_29426220	TRIM27, ZNF311	no
chr6:29146703:A:C	rs149404333	6	29146703	C	A	0.00895237	no	ER-neutral	CS1	chr6_28422437_29426220	TRIM27, ZNF311, HCG14, C6orf100	no
chr6:29148394:A:G	rs3116815	6	29148394	G	A	0.00781838	no	ER-neutral	CS1	chr6_28422437_29426220	TRIM27, ZNF311, HCG14, C6orf100	no
chr6:29153155:A:G	rs3130746	6	29153155	G	A	0.0103354	no	ER-neutral	CS1	chr6_28422437_29426220	TRIM27, ZNF311, HCG14, C6orf100	no
chr6:29156334:G:A	rs116825011	6	29156334	A	G	0.0143846	no	ER-neutral	CS2	chr6_28422437_29426220	TRIM27, ZNF311	yes
chr6:29159629:A:C	rs3129173	6	29159629	C	A	0.0111269	no	ER-neutral	CS1	chr6_28422437_29426220	TRIM27, ZNF311, HCG14, C6orf100	no
chr6:29160744:G:T	rs112988227	6	29160744	T	G	0.00684791	no	ER-neutral	CS2	chr6_28422437_29426220	TRIM27, ZNF311	no
chr6:29163700:C:A	rs3116829	6	29163700	A	C	0.0142374	no	ER-neutral	CS1	chr6_28422437_29426220	TRIM27, ZNF311, HCG14, C6orf100	no
chr6:29167575:G:A	rs3116830	6	29167575	A	G	0.0112745	no	ER-neutral	CS1	chr6_28422437_29426220	TRIM27, ZNF311, HCG14, C6orf100	no
chr6:29175498:G:A	rs9257611	6	29175498	A	G	0.0149995	no	ER-neutral	CS1	chr6_28422437_29426220	TRIM27, ZNF311, HCG14, C6orf100	no
chr6:29177256:C:T	rs79309050	6	29177256	T	C	0.168311	yes	ER-neutral	CS2	chr6_28422437_29426220	TRIM27, ZNF311	yes
chr6:29181897:C:A	rs3130828	6	29181897	A	C	0.0155209	no	ER-neutral	CS1	chr6_28422437_29426220	TRIM27, ZNF311, HCG14, C6orf100	no
chr6:29182887:T:A	rs3130831	6	29182887	A	T	0.0115738	no	ER-neutral	CS1	chr6_28422437_29426220	TRIM27, ZNF311, HCG14, C6orf100	no
chr6:29189972:G:A	rs3130808	6	29189972	A	G	0.0177409	no	ER-neutral	CS1	chr6_28422437_29426220	TRIM27, ZNF311, HCG14, C6orf100	no
chr6:29206251:T:C	rs3117342	6	29206251	C	T	0.0212681	no	ER-neutral	CS1	chr6_28422437_29426220	TRIM27, ZNF311, HCG14, C6orf100	no
chr6:29206683:T:A	rs3130820	6	29206683	A	T	0.0158553	no	ER-neutral	CS1	chr6_28422437_29426220	TRIM27, ZNF311, HCG14, C6orf100	no
chr6:29208968:G:C	rs9468498	6	29208968	C	G	0.0143232	no	ER-neutral	CS2	chr6_28422437_29426220	TRIM27, ZNF311	yes
chr6:29211438:A:T	rs3129104	6	29211438	T	A	0.0102469	no	ER-neutral	CS1	chr6_28422437_29426220	TRIM27, ZNF311, HCG14, C6orf100	no
chr6:29211442:C:T	rs3117339	6	29211442	T	C	0.0102447	no	ER-neutral	CS1	chr6_28422437_29426220	TRIM27, ZNF311, HCG14, C6orf100	no
chr6:29211556:T:A	rs3117337	6	29211556	A	T	0.0157741	no	ER-neutral	CS1	chr6_28422437_29426220	TRIM27, ZNF311, HCG14, C6orf100	no
chr6:29212635:T:C	rs113711385	6	29212635	C	T	0.00506803	no	ER-neutral	CS2	chr6_28422437_29426220	TRIM27, ZNF311	no
chr6:29219489:G:A	rs3117333	6	29219489	A	G	0.0207516	no	ER-neutral	CS1	chr6_28422437_29426220	TRIM27, ZNF311, HCG14, C6orf100	no
chr6:29223493:G:C	rs3130825	6	29223493	C	G	0.0205042	no	ER-neutral	CS1	chr6_28422437_29426220	TRIM27, ZNF311, HCG14, C6orf100	no
chr6:29231499:G:A	rs75870310	6	29231499	A	G	0.0161405	no	ER-neutral	CS2	chr6_28422437_29426220	TRIM27, ZNF311	yes
chr6:29232072:T:G	rs16894681	6	29232072	G	T	0.00896881	no	ER-neutral	CS2	chr6_28422437_29426220	TRIM27, ZNF311	no
chr6:29240378:C:T	rs3117326	6	29240378	T	C	0.0103142	no	ER-neutral	CS1	chr6_28422437_29426220	TRIM27, ZNF311, HCG14, C6orf100	no
chr6:29244219:G:T	rs144447022	6	29244219	T	G	0.0125123	no	ER-neutral	CS1	chr6_28422437_29426220	TRIM27, ZNF311, HCG14, C6orf100	no
chr6:29248149:T:C	rs3130834	6	29248149	C	T	0.013428	no	ER-neutral	CS1	chr6_28422437_29426220	TRIM27, ZNF311, HCG14, C6orf100	no
chr6:29251330:GA:G	chr6:29251330:GA:G	6	29251330	G	GA	0.0128218	no	ER-neutral	CS1	chr6_28422437_29426220	TRIM27, ZNF311, HCG14, C6orf100	no
chr6:29254982:C:G	rs9257681	6	29254982	G	C	0.0188327	no	ER-neutral	CS1	chr6_28422437_29426220	TRIM27, ZNF311, HCG14, C6orf100	no
chr6:29256060:G:GAT	chr6:29256060:G:GAT	6	29256060	GAT	G	0.00684311	no	ER-neutral	CS1	chr6_28422437_29426220	TRIM27, ZNF311, HCG14, C6orf100	no
chr6:29258405:G:A	rs74789787	6	29258405	A	G	0.007272	no	ER-neutral	CS2	chr6_28422437_29426220	TRIM27, ZNF311	no
chr6:29260431:C:T	rs3117425	6	29260431	T	C	0.0261226	no	ER-neutral	CS1	chr6_28422437_29426220	TRIM27, ZNF311, HCG14, C6orf100	no
chr6:29260505:T:A	rs74523205	6	29260505	A	T	0.0074573	no	ER-neutral	CS2	chr6_28422437_29426220	TRIM27, ZNF311	no
chr6:29266483:G:A	rs3117439	6	29266483	A	G	0.0227928	no	ER-neutral	CS1	chr6_28422437_29426220	TRIM27, ZNF311, HCG14, C6orf100	no
chr6:29274136:T:C	rs3117427	6	29274136	C	T	0.0276611	yes	ER-neutral	CS1	chr6_28422437_29426220	TRIM27, ZNF311, HCG14, C6orf100	no
chr6:29274294:G:T	rs41270640	6	29274294	T	G	0.0155528	no	ER-neutral	CS2	chr6_28422437_29426220	TRIM27, ZNF311	yes
chr6:29277188:C:A	rs9368598	6	29277188	A	C	0.00438491	no	ER-neutral	CS2	chr6_28422437_29426220	TRIM27, ZNF311	no
chr6:29283672:C:T	rs3129682	6	29283672	T	C	0.0149736	no	ER-neutral	CS1	chr6_28422437_29426220	TRIM27, ZNF311, HCG14, C6orf100	no
chr6:29340743:C:T	rs9257800	6	29340743	T	C	0.00975244	no	ER-neutral	CS1	chr6_28422437_29426220	TRIM27, ZNF311, HCG14, C6orf100	no
chr6:29342775:G:A	rs3749971	6	29342775	A	G	0.00906284	no	ER-neutral	CS1	chr6_28422437_29426220	TRIM27, ZNF311, HCG14, C6orf100	no
chr6:29369052:G:A	rs113838413	6	29369052	A	G	0.0765973	no	ER-neutral	CS2	chr6_28422437_29426220	TRIM27, ZNF311	yes
chr6:82177580:A:T	rs9344187	6	82177580	T	A	0.0167142	no	ER-neutral	CS1	chr6_81628386_82795951		yes
chr6:82178119:A:G	rs187764379	6	82178119	G	A	0.0136362	no	ER-neutral	CS1	chr6_81628386_82795951		yes
chr6:82178144:A:G	rs140987397	6	82178144	G	A	0.0136813	no	ER-neutral	CS1	chr6_81628386_82795951		yes
chr6:82182966:C:T	rs145767221	6	82182966	T	C	0.0122084	no	ER-neutral	CS1	chr6_81628386_82795951		yes
chr6:82185441:T:A	rs7762573	6	82185441	A	T	0.0127126	no	ER-neutral	CS1	chr6_81628386_82795951		yes
chr6:82188564:TG:T	rs34884635	6	82188564	T	TG	0.0162297	no	ER-neutral	CS1	chr6_81628386_82795951		yes
chr6:82193109:T:C	rs17530068	6	82193109	C	T	0.00903374	no	ER-neutral	CS1	chr6_81628386_82795951		no
chr6:82194971:T:G	rs12663772	6	82194971	G	T	0.0107043	no	ER-neutral	CS1	chr6_81628386_82795951		no
chr6:82195906:C:A	rs1570112	6	82195906	A	C	0.0116507	no	ER-neutral	CS1	chr6_81628386_82795951		yes
chr6:82198185:T:G	rs9344191	6	82198185	G	T	0.0100582	no	ER-neutral	CS1	chr6_81628386_82795951		no
chr6:82203411:G:A	rs9359496	6	82203411	A	G	0.0110091	no	ER-neutral	CS1	chr6_81628386_82795951		no
chr6:82206416:G:T	rs9361826	6	82206416	T	G	0.0114171	no	ER-neutral	CS1	chr6_81628386_82795951		yes
chr6:82207646:T:TA	rs142504537	6	82207646	TA	T	0.0119619	no	ER-neutral	CS1	chr6_81628386_82795951		no
chr6:82209721:A:G	rs1575193	6	82209721	G	A	0.0117464	no	ER-neutral	CS1	chr6_81628386_82795951		yes
chr6:82213501:GA:G	rs58803077	6	82213501	G	GA	0.011572	no	ER-neutral	CS1	chr6_81628386_82795951		yes
chr6:82218133:C:T	rs9344192	6	82218133	T	C	0.0118246	no	ER-neutral	CS1	chr6_81628386_82795951		yes
chr6:82222358:A:C	rs9361828	6	82222358	C	A	0.0118145	no	ER-neutral	CS1	chr6_81628386_82795951		no
chr6:82224930:T:TA	rs142983928	6	82224930	TA	T	0.00945501	no	ER-neutral	CS1	chr6_81628386_82795951		no
chr6:82224962:A:G	rs9449341	6	82224962	G	A	0.00910917	no	ER-neutral	CS1	chr6_81628386_82795951		no
chr6:82225675:G:A	rs9443928	6	82225675	A	G	0.0225597	no	ER-neutral	CS1	chr6_81628386_82795951		yes
chr6:82233152:GA:G	rs66476307	6	82233152	G	GA	0.0297875	no	ER-neutral	CS1	chr6_81628386_82795951		yes
chr6:82238322:C:T	rs9344194	6	82238322	T	C	0.0309649	no	ER-neutral	CS1	chr6_81628386_82795951		yes
chr6:82239851:T:A	rs9359499	6	82239851	A	T	0.0334057	no	ER-neutral	CS1	chr6_81628386_82795951		yes
chr6:82240541:A:G	rs9449343	6	82240541	G	A	0.0317597	no	ER-neutral	CS1	chr6_81628386_82795951		yes
chr6:82241588:T:G	rs1321766	6	82241588	G	T	0.0219327	no	ER-neutral	CS1	chr6_81628386_82795951		yes
chr6:82254932:A:G	rs9361840	6	82254932	G	A	0.0832515	no	ER-neutral	CS1	chr6_81628386_82795951		yes
chr6:82279237:C:A	rs7763102	6	82279237	A	C	0.0963585	no	ER-neutral	CS1	chr6_81628386_82795951		yes
chr6:82280232:T:A	rs7771821	6	82280232	A	T	0.12417	no	ER-neutral	CS1	chr6_81628386_82795951		yes
chr6:82284584:C:T	rs6454229	6	82284584	T	C	0.0921801	no	ER-neutral	CS1	chr6_81628386_82795951		yes
chr6:82288430:A:G	rs9341894	6	82288430	G	A	0.126811	yes	ER-neutral	CS1	chr6_81628386_82795951		yes
chr6:82295951:A:T	rs56309329	6	82295951	T	A	0.100624	no	ER-neutral	CS1	chr6_81628386_82795951		yes
chr6:82304235:T:C	rs13437553	6	82304235	C	T	0.0457676	no	ER-neutral	CS1	chr6_81628386_82795951		yes
chr6:82311064:G:T	rs9361847	6	82311064	T	G	0.00857201	no	ER-neutral	CS1	chr6_81628386_82795951		no
chr6:82313590:A:C	rs9449356	6	82313590	C	A	0.0149365	no	ER-neutral	CS1	chr6_81628386_82795951		no
chr6:82323207:C:T	rs1917063	6	82323207	T	C	0.00816067	no	ER-neutral	CS1	chr6_81628386_82795951		no
chr6:82325529:T:C	rs9344208	6	82325529	C	T	0.0076613	no	ER-neutral	CS1	chr6_81628386_82795951		no
chr6:82357348:T:C	rs9449361	6	82357348	C	T	0.00752483	no	ER-neutral	CS1	chr6_81628386_82795951		no
chr6:82362411:T:TA	rs80100517	6	82362411	TA	T	0.00729991	no	ER-neutral	CS1	chr6_81628386_82795951		no
chr6:82369704:T:TAC	rs147648636	6	82369704	TAC	T	0.0077759	no	ER-neutral	CS1	chr6_81628386_82795951		yes
chr6:82387139:G:A	rs6912005	6	82387139	A	G	0.00751733	no	ER-neutral	CS1	chr6_81628386_82795951		yes
chr7:101513672:G:C	rs13229095	7	101513672	C	G	0.171893	no	ER-neutral	CS1	chr7_101054599_102054599	CUX1	yes
chr7:101530321:G:A	rs6979850	7	101530321	A	G	0.0966212	no	ER-neutral	CS1	chr7_101054599_102054599	CUX1	yes
chr7:101546316:C:T	rs6961094	7	101546316	T	C	0.190244	no	ER-neutral	CS1	chr7_101054599_102054599	CUX1	yes
chr7:101551704:G:A	rs7796917	7	101551704	A	G	0.243329	yes	ER-neutral	CS1	chr7_101054599_102054599	CUX1	yes
chr7:101552440:G:A	rs71559437	7	101552440	A	G	0.232623	no	ER-neutral	CS1	chr7_101054599_102054599	CUX1	yes
chr7:101554599:G:A	rs11972884	7	101554599	A	G	0.0895892	no	ER-neutral	CS1	chr7_101054599_102054599	CUX1	yes
chr7:130656911:C:T	rs12706954	7	130656911	T	C	0.221652	yes	ER-neutral	CS2	chr7_130167121_131167121		yes
chr7:130657509:C:G	rs205733	7	130657509	G	C	0.0156293	no	ER-neutral	CS2	chr7_130167121_131167121		no
chr7:130658028:G:T	rs205734	7	130658028	T	G	0.0155974	no	ER-neutral	CS2	chr7_130167121_131167121		no
chr7:130658133:T:C	rs205735	7	130658133	C	T	0.0152643	no	ER-neutral	CS2	chr7_130167121_131167121		no
chr7:130660828:C:G	rs205737	7	130660828	G	C	0.157007	no	ER-neutral	CS2	chr7_130167121_131167121		yes
chr7:130662226:G:T	rs205739	7	130662226	T	G	0.0151002	no	ER-neutral	CS2	chr7_130167121_131167121		no
chr7:130662724:G:C	rs205740	7	130662724	C	G	0.165167	no	ER-neutral	CS2	chr7_130167121_131167121		yes
chr7:130664727:T:C	rs205741	7	130664727	C	T	0.131842	no	ER-neutral	CS2	chr7_130167121_131167121		yes
chr7:130664738:C:T	rs205742	7	130664738	T	C	0.0168907	no	ER-neutral	CS2	chr7_130167121_131167121		no
chr7:130665254:T:C	rs205744	7	130665254	C	T	0.0169449	no	ER-neutral	CS2	chr7_130167121_131167121		no
chr7:130666085:A:G	rs205749	7	130666085	G	A	0.0231994	no	ER-neutral	CS2	chr7_130167121_131167121		no
chr7:130666105:T:C	rs205750	7	130666105	C	T	0.0230922	no	ER-neutral	CS2	chr7_130167121_131167121		no
chr7:130666458:T:C	rs205751	7	130666458	C	T	0.0159952	no	ER-neutral	CS2	chr7_130167121_131167121		no
chr7:130666992:C:CA	rs5887486	7	130666992	CA	C	0.126778	no	ER-neutral	CS2	chr7_130167121_131167121		yes
chr7:130667121:C:T	rs4593472	7	130667121	T	C	0.0379963	no	ER-neutral	CS2	chr7_130167121_131167121		yes
chr7:130667258:G:A	rs4141794	7	130667258	A	G	0.0506789	no	ER-neutral	CS2	chr7_130167121_131167121		no
chr7:21927082:G:C	rs7785157	7	21927082	C	G	0.994697	yes	ER-neutral	CS2	chr7_21440960_22440960		yes
chr7:21929452:T:G	rs6948632	7	21929452	G	T	0.993512	yes	ER-neutral	CS5	chr7_21440960_22440960		yes
chr7:21940960:A:G	rs7971	7	21940960	G	A	0.998075	yes	ER-neutral	CS1	chr7_21440960_22440960		yes
chr7:91433827:C:T	rs6949881	7	91433827	T	C	0.013774	no	ER-neutral	CS1	chr7_91130620_92181597		yes
chr7:91557758:C:G	rs411	7	91557758	G	C	0.0143312	no	ER-neutral	CS1	chr7_91130620_92181597		yes
chr7:91558326:A:T	rs11772102	7	91558326	T	A	0.0143443	no	ER-neutral	CS1	chr7_91130620_92181597		yes
chr7:91558523:G:A	rs10246036	7	91558523	A	G	0.0143865	no	ER-neutral	CS1	chr7_91130620_92181597		yes
chr7:91559481:T:C	rs12671991	7	91559481	C	T	0.0136296	no	ER-neutral	CS1	chr7_91130620_92181597		yes
chr7:91561592:T:G	rs4729015	7	91561592	G	T	0.0140453	no	ER-neutral	CS1	chr7_91130620_92181597		yes
chr7:91567492:G:T	rs9969198	7	91567492	T	G	0.0136897	no	ER-neutral	CS1	chr7_91130620_92181597		yes
chr7:91568272:A:G	rs1859037	7	91568272	G	A	0.014047	no	ER-neutral	CS1	chr7_91130620_92181597		yes
chr7:91569885:G:GA	rs5885795	7	91569885	GA	G	0.0141257	no	ER-neutral	CS1	chr7_91130620_92181597		yes
chr7:91570129:C:T	rs4727266	7	91570129	T	C	0.0137771	no	ER-neutral	CS1	chr7_91130620_92181597		yes
chr7:91570290:G:C	rs4727267	7	91570290	C	G	0.0137702	no	ER-neutral	CS1	chr7_91130620_92181597		yes
chr7:91570615:C:A	rs7797369	7	91570615	A	C	0.0135656	no	ER-neutral	CS1	chr7_91130620_92181597		yes
chr7:91570790:T:A	rs6465339	7	91570790	A	T	0.0141857	no	ER-neutral	CS1	chr7_91130620_92181597		yes
chr7:91574110:T:C	rs12666179	7	91574110	C	T	0.0141631	no	ER-neutral	CS1	chr7_91130620_92181597		yes
chr7:91576489:CGT:C	rs10575647	7	91576489	C	CGT	0.01401	no	ER-neutral	CS1	chr7_91130620_92181597		yes
chr7:91576958:A:G	rs10953063	7	91576958	G	A	0.0135377	no	ER-neutral	CS1	chr7_91130620_92181597		yes
chr7:91577245:T:G	rs28412174	7	91577245	G	T	0.0137218	no	ER-neutral	CS1	chr7_91130620_92181597		yes
chr7:91578447:T:C	rs34043009	7	91578447	C	T	0.0139793	no	ER-neutral	CS1	chr7_91130620_92181597		yes
chr7:91578639:G:A	rs10264666	7	91578639	A	G	0.0126431	no	ER-neutral	CS1	chr7_91130620_92181597		yes
chr7:91579716:C:T	rs4236524	7	91579716	T	C	0.0137556	no	ER-neutral	CS1	chr7_91130620_92181597		yes
chr7:91579780:A:G	rs4236525	7	91579780	G	A	0.0138803	no	ER-neutral	CS1	chr7_91130620_92181597		yes
chr7:91580490:A:G	rs415	7	91580490	G	A	0.0134504	no	ER-neutral	CS1	chr7_91130620_92181597		yes
chr7:91580571:A:G	rs416	7	91580571	G	A	0.0135415	no	ER-neutral	CS1	chr7_91130620_92181597		yes
chr7:91581121:C:A	rs417	7	91581121	A	C	0.0150284	no	ER-neutral	CS1	chr7_91130620_92181597		yes
chr7:91581566:T:A	rs17164263	7	91581566	A	T	0.0134887	no	ER-neutral	CS1	chr7_91130620_92181597		yes
chr7:91582183:C:G	rs10280620	7	91582183	G	C	0.0136675	no	ER-neutral	CS1	chr7_91130620_92181597		yes
chr7:91582205:G:A	rs10280927	7	91582205	A	G	0.0136659	no	ER-neutral	CS1	chr7_91130620_92181597		yes
chr7:91583132:CA:C	rs56898654	7	91583132	C	CA	0.0152004	no	ER-neutral	CS1	chr7_91130620_92181597		yes
chr7:91583772:T:C	rs2282969	7	91583772	C	T	0.0135446	no	ER-neutral	CS1	chr7_91130620_92181597		yes
chr7:91584024:A:AT	rs11408349	7	91584024	AT	A	0.0136553	no	ER-neutral	CS1	chr7_91130620_92181597		yes
chr7:91584281:A:G	rs2282970	7	91584281	G	A	0.0142602	no	ER-neutral	CS1	chr7_91130620_92181597		yes
chr7:91584356:A:G	rs2282971	7	91584356	G	A	0.013936	no	ER-neutral	CS1	chr7_91130620_92181597		yes
chr7:91585258:T:A	rs58965837	7	91585258	A	T	0.0137907	no	ER-neutral	CS1	chr7_91130620_92181597		yes
chr7:91586389:A:G	rs756647	7	91586389	G	A	0.0138204	no	ER-neutral	CS1	chr7_91130620_92181597		yes
chr7:91587050:T:G	rs10235941	7	91587050	G	T	0.0138727	no	ER-neutral	CS1	chr7_91130620_92181597		yes
chr7:91587477:G:C	rs10279943	7	91587477	C	G	0.0134821	no	ER-neutral	CS1	chr7_91130620_92181597		yes
chr7:91588036:G:A	rs12530646	7	91588036	A	G	0.0136976	no	ER-neutral	CS1	chr7_91130620_92181597		yes
chr7:91588172:AT:A	rs34009088	7	91588172	A	AT	0.0133998	no	ER-neutral	CS1	chr7_91130620_92181597		yes
chr7:91588194:T:C	rs7781597	7	91588194	C	T	0.0142878	no	ER-neutral	CS1	chr7_91130620_92181597		yes
chr7:91588360:G:A	rs7798973	7	91588360	A	G	0.013695	no	ER-neutral	CS1	chr7_91130620_92181597		yes
chr7:91588664:G:A	rs6465340	7	91588664	A	G	0.0135587	no	ER-neutral	CS1	chr7_91130620_92181597		yes
chr7:91590408:A:G	rs17164275	7	91590408	G	A	0.0136806	no	ER-neutral	CS1	chr7_91130620_92181597		yes
chr7:91590646:G:C	rs58413301	7	91590646	C	G	0.0138512	no	ER-neutral	CS1	chr7_91130620_92181597		yes
chr7:91592150:CTG:C	rs68124929	7	91592150	C	CTG	0.0136136	no	ER-neutral	CS1	chr7_91130620_92181597		yes
chr7:91592755:T:C	rs28735847	7	91592755	C	T	0.0135838	no	ER-neutral	CS1	chr7_91130620_92181597		yes
chr7:91592795:G:GTC	rs201798425	7	91592795	GTC	G	0.0136079	no	ER-neutral	CS1	chr7_91130620_92181597		yes
chr7:91594228:T:A	rs6980247	7	91594228	A	T	0.0146412	no	ER-neutral	CS1	chr7_91130620_92181597		yes
chr7:91594510:T:C	rs6942649	7	91594510	C	T	0.0136885	no	ER-neutral	CS1	chr7_91130620_92181597		yes
chr7:91595117:G:T	rs2188153	7	91595117	T	G	0.0136194	no	ER-neutral	CS1	chr7_91130620_92181597		yes
chr7:91595138:T:A	rs2188154	7	91595138	A	T	0.0134597	no	ER-neutral	CS1	chr7_91130620_92181597		yes
chr7:91596121:G:C	rs6465341	7	91596121	C	G	0.0133392	no	ER-neutral	CS1	chr7_91130620_92181597		yes
chr7:91597934:C:A	rs6952671	7	91597934	A	C	0.0134804	no	ER-neutral	CS1	chr7_91130620_92181597		yes
chr7:91598443:T:A	rs10429103	7	91598443	A	T	0.0136442	no	ER-neutral	CS1	chr7_91130620_92181597		yes
chr7:91599825:A:C	rs2188155	7	91599825	C	A	0.0137271	no	ER-neutral	CS1	chr7_91130620_92181597		yes
chr7:91600648:C:A	rs28615927	7	91600648	A	C	0.0136747	no	ER-neutral	CS1	chr7_91130620_92181597		yes
chr7:91601278:CTT:C	rs35071949	7	91601278	C	CTT	0.0135237	no	ER-neutral	CS1	chr7_91130620_92181597		yes
chr7:91601465:G:A	rs13224513	7	91601465	A	G	0.0134779	no	ER-neutral	CS1	chr7_91130620_92181597		yes
chr7:91601930:A:G	rs7806157	7	91601930	G	A	0.013109	no	ER-neutral	CS1	chr7_91130620_92181597		yes
chr7:91601978:A:G	rs7806184	7	91601978	G	A	0.0135739	no	ER-neutral	CS1	chr7_91130620_92181597		yes
chr7:91603646:A:AT	rs11382416	7	91603646	AT	A	0.0138732	no	ER-neutral	CS1	chr7_91130620_92181597		yes
chr7:91604227:T:C	rs10226078	7	91604227	C	T	0.0138117	no	ER-neutral	CS1	chr7_91130620_92181597		yes
chr7:91605226:TG:T	rs67892741	7	91605226	T	TG	0.0148916	no	ER-neutral	CS1	chr7_91130620_92181597		yes
chr7:91605239:G:T	rs375980360	7	91605239	T	G	0.0134603	no	ER-neutral	CS1	chr7_91130620_92181597		yes
chr7:91606062:C:CTCT	rs10701373	7	91606062	CTCT	C	0.0140622	no	ER-neutral	CS1	chr7_91130620_92181597		yes
chr7:91607537:CAG:C	rs10605460	7	91607537	C	CAG	0.0133491	no	ER-neutral	CS1	chr7_91130620_92181597		yes
chr7:91610111:T:G	rs10228800	7	91610111	G	T	0.0137887	no	ER-neutral	CS1	chr7_91130620_92181597		yes
chr7:91610962:T:C	rs6976122	7	91610962	C	T	0.0137664	no	ER-neutral	CS1	chr7_91130620_92181597		yes
chr7:91611154:A:G	rs6956309	7	91611154	G	A	0.0149918	no	ER-neutral	CS1	chr7_91130620_92181597		yes
chr7:91613079:C:G	rs10225701	7	91613079	G	C	0.014931	no	ER-neutral	CS1	chr7_91130620_92181597		yes
chr7:91613453:C:T	rs74770876	7	91613453	T	C	0.0135439	no	ER-neutral	CS1	chr7_91130620_92181597		yes
chr7:91613992:A:G	rs75497198	7	91613992	G	A	0.0137	no	ER-neutral	CS1	chr7_91130620_92181597		yes
chr7:91614828:G:A	rs34603510	7	91614828	A	G	0.0135319	no	ER-neutral	CS1	chr7_91130620_92181597		yes
chr7:91615427:C:A	rs13230588	7	91615427	A	C	0.0136836	no	ER-neutral	CS1	chr7_91130620_92181597		yes
chr7:91616891:G:A	rs10279210	7	91616891	A	G	0.0140517	no	ER-neutral	CS1	chr7_91130620_92181597		yes
chr7:91617607:C:A	rs1122308	7	91617607	A	C	0.0143604	no	ER-neutral	CS1	chr7_91130620_92181597		yes
chr7:91618208:T:C	rs6465343	7	91618208	C	T	0.0152484	no	ER-neutral	CS1	chr7_91130620_92181597		yes
chr7:91618454:TAATA:T	rs34937568	7	91618454	T	TAATA	0.0135692	no	ER-neutral	CS1	chr7_91130620_92181597		yes
chr7:91620619:T:TA	rs11437285	7	91620619	TA	T	0.0136855	no	ER-neutral	CS1	chr7_91130620_92181597		yes
chr7:91620871:C:T	rs7777123	7	91620871	T	C	0.0134947	no	ER-neutral	CS1	chr7_91130620_92181597		yes
chr7:91622676:G:A	rs2237568	7	91622676	A	G	0.0135543	no	ER-neutral	CS1	chr7_91130620_92181597		yes
chr7:91626699:T:G	rs2299232	7	91626699	G	T	0.0126755	no	ER-neutral	CS1	chr7_91130620_92181597		yes
chr7:91627500:C:T	rs2299235	7	91627500	T	C	0.0135849	no	ER-neutral	CS1	chr7_91130620_92181597		yes
chr7:91628593:G:T	rs2018628	7	91628593	T	G	0.0135732	no	ER-neutral	CS1	chr7_91130620_92181597		yes
chr7:91629151:A:G	rs3753107	7	91629151	G	A	0.0145799	no	ER-neutral	CS1	chr7_91130620_92181597		yes
chr7:91629984:T:G	rs3753108	7	91629984	G	T	0.014928	no	ER-neutral	CS1	chr7_91130620_92181597		yes
chr7:91630001:G:C	rs3753109	7	91630001	C	G	0.0137482	no	ER-neutral	CS1	chr7_91130620_92181597		yes
chr7:91630620:G:T	rs6964587	7	91630620	T	G	0.0135776	no	ER-neutral	CS1	chr7_91130620_92181597		yes
chr7:91633213:T:G	rs12540565	7	91633213	G	T	0.0135588	no	ER-neutral	CS1	chr7_91130620_92181597		yes
chr7:91634963:G:A	rs12539231	7	91634963	A	G	0.0135952	no	ER-neutral	CS1	chr7_91130620_92181597		yes
chr7:91635127:GCAC:G	rs36064763	7	91635127	G	GCAC	0.0137513	no	ER-neutral	CS1	chr7_91130620_92181597		yes
chr7:91637010:G:A	rs35317449	7	91637010	A	G	0.0137203	no	ER-neutral	CS1	chr7_91130620_92181597		yes
chr7:91638176:T:A	rs28766948	7	91638176	A	T	0.0136919	no	ER-neutral	CS1	chr7_91130620_92181597		yes
chr7:91638451:A:G	rs28399886	7	91638451	G	A	0.0136695	no	ER-neutral	CS1	chr7_91130620_92181597		yes
chr7:91639313:C:T	rs7455444	7	91639313	T	C	0.0136739	no	ER-neutral	CS1	chr7_91130620_92181597		yes
chr7:91640273:G:A	rs6465344	7	91640273	A	G	0.0142005	no	ER-neutral	CS1	chr7_91130620_92181597		yes
chr7:91640773:A:T	rs7785095	7	91640773	T	A	0.0135615	no	ER-neutral	CS1	chr7_91130620_92181597		yes
chr7:91641928:A:G	rs13245393	7	91641928	G	A	0.0135222	no	ER-neutral	CS1	chr7_91130620_92181597		yes
chr7:91642714:T:C	rs6944591	7	91642714	C	T	0.0138984	no	ER-neutral	CS1	chr7_91130620_92181597		yes
chr7:91643192:T:A	rs59309628	7	91643192	A	T	0.0130917	no	ER-neutral	CS1	chr7_91130620_92181597		no
chr7:91643203:AC:A	rs202142712	7	91643203	A	AC	0.0136767	no	ER-neutral	CS1	chr7_91130620_92181597		yes
chr7:91643204:C:A	rs79499128	7	91643204	A	C	0.0135621	no	ER-neutral	CS1	chr7_91130620_92181597		yes
chr7:91643219:G:A	rs6967256	7	91643219	A	G	0.0143312	no	ER-neutral	CS1	chr7_91130620_92181597		yes
chr7:91644070:C:T	rs28594877	7	91644070	T	C	0.0144452	no	ER-neutral	CS1	chr7_91130620_92181597		yes
chr7:91644341:C:G	rs34863529	7	91644341	G	C	0.0126306	no	ER-neutral	CS1	chr7_91130620_92181597		yes
chr7:91644553:A:G	rs7805077	7	91644553	G	A	0.0136602	no	ER-neutral	CS1	chr7_91130620_92181597		yes
chr7:91645152:G:C	rs10234071	7	91645152	C	G	0.0135627	no	ER-neutral	CS1	chr7_91130620_92181597		yes
chr7:91645265:A:G	rs10263309	7	91645265	G	A	0.0133989	no	ER-neutral	CS1	chr7_91130620_92181597		yes
chr7:91646198:C:T	rs7788092	7	91646198	T	C	0.0144669	no	ER-neutral	CS1	chr7_91130620_92181597		yes
chr7:91647390:A:G	rs28410528	7	91647390	G	A	0.0139207	no	ER-neutral	CS1	chr7_91130620_92181597		yes
chr7:91647753:CACAG:C	rs66773601	7	91647753	C	CACAG	0.0129815	no	ER-neutral	CS1	chr7_91130620_92181597		yes
chr7:91648341:G:A	rs2888851	7	91648341	A	G	0.013821	no	ER-neutral	CS1	chr7_91130620_92181597		yes
chr7:91648744:A:G	rs13221998	7	91648744	G	A	0.0139563	no	ER-neutral	CS1	chr7_91130620_92181597		yes
chr7:91648939:A:G	rs7802668	7	91648939	G	A	0.0134789	no	ER-neutral	CS1	chr7_91130620_92181597		yes
chr7:91649001:T:G	rs7786031	7	91649001	G	T	0.0137513	no	ER-neutral	CS1	chr7_91130620_92181597		yes
chr7:91652178:A:AAAC	rs10644111	7	91652178	AAAC	A	0.0148683	no	ER-neutral	CS1	chr7_91130620_92181597		yes
chr7:91653851:T:G	rs13231238	7	91653851	G	T	0.0137818	no	ER-neutral	CS1	chr7_91130620_92181597		yes
chr7:91654517:G:A	rs2299238	7	91654517	A	G	0.0136454	no	ER-neutral	CS1	chr7_91130620_92181597		yes
chr7:91654617:C:T	rs2299239	7	91654617	T	C	0.0137346	no	ER-neutral	CS1	chr7_91130620_92181597		yes
chr7:91654618:A:G	rs2299240	7	91654618	G	A	0.0144392	no	ER-neutral	CS1	chr7_91130620_92181597		yes
chr7:91656583:T:C	rs149208852	7	91656583	C	T	0.0139501	no	ER-neutral	CS1	chr7_91130620_92181597		yes
chr7:91657116:A:G	rs147131837	7	91657116	G	A	0.0131995	no	ER-neutral	CS1	chr7_91130620_92181597		yes
chr7:91657994:A:G	rs6952389	7	91657994	G	A	0.0140321	no	ER-neutral	CS1	chr7_91130620_92181597		yes
chr7:91658541:TACAG:T	rs66512328	7	91658541	T	TACAG	0.0135997	no	ER-neutral	CS1	chr7_91130620_92181597		yes
chr7:91658620:C:T	rs6953515	7	91658620	T	C	0.0127579	no	ER-neutral	CS1	chr7_91130620_92181597		yes
chr7:91659150:C:G	rs17164315	7	91659150	G	C	0.0138431	no	ER-neutral	CS1	chr7_91130620_92181597		yes
chr7:91660053:A:G	rs10281556	7	91660053	G	A	0.0135513	no	ER-neutral	CS1	chr7_91130620_92181597		yes
chr7:91660123:GTAT:G	rs371014939	7	91660123	G	GTAT	0.0135842	no	ER-neutral	CS1	chr7_91130620_92181597		yes
chr7:91660225:G:T	rs10488510	7	91660225	T	G	0.014558	no	ER-neutral	CS1	chr7_91130620_92181597		yes
chr7:91661111:G:C	rs6968870	7	91661111	C	G	0.0127709	no	ER-neutral	CS1	chr7_91130620_92181597		yes
chr7:91663266:C:T	rs13231578	7	91663266	T	C	0.0134129	no	ER-neutral	CS1	chr7_91130620_92181597		yes
chr7:91663364:A:G	rs7811564	7	91663364	G	A	0.0133151	no	ER-neutral	CS1	chr7_91130620_92181597		yes
chr7:91664645:A:G	rs7781221	7	91664645	G	A	0.0134401	no	ER-neutral	CS1	chr7_91130620_92181597		yes
chr7:91665627:A:T	rs57969083	7	91665627	T	A	0.0147466	no	ER-neutral	CS1	chr7_91130620_92181597		yes
chr7:91666369:C:T	rs2282972	7	91666369	T	C	0.0135298	no	ER-neutral	CS1	chr7_91130620_92181597		yes
chr7:91667326:G:A	rs12333563	7	91667326	A	G	0.0133653	no	ER-neutral	CS1	chr7_91130620_92181597		yes
chr7:91667692:T:G	rs2285333	7	91667692	G	T	0.0134361	no	ER-neutral	CS1	chr7_91130620_92181597		yes
chr7:91668365:G:A	rs34548928	7	91668365	A	G	0.0134096	no	ER-neutral	CS1	chr7_91130620_92181597		yes
chr7:91668854:C:T	rs7789492	7	91668854	T	C	0.0143569	no	ER-neutral	CS1	chr7_91130620_92181597		yes
chr7:91669808:G:A	rs6961928	7	91669808	A	G	0.0144495	no	ER-neutral	CS1	chr7_91130620_92181597		yes
chr7:91671007:A:G	rs10225885	7	91671007	G	A	0.0131554	no	ER-neutral	CS1	chr7_91130620_92181597		yes
chr7:91671020:A:G	rs10225892	7	91671020	G	A	0.0149607	no	ER-neutral	CS1	chr7_91130620_92181597		yes
chr7:91671853:C:A	rs926192	7	91671853	A	C	0.0144618	no	ER-neutral	CS1	chr7_91130620_92181597		yes
chr7:91672403:G:A	rs9784993	7	91672403	A	G	0.0134213	no	ER-neutral	CS1	chr7_91130620_92181597		yes
chr7:91673308:A:T	rs10234434	7	91673308	T	A	0.0134244	no	ER-neutral	CS1	chr7_91130620_92181597		yes
chr7:91673623:C:T	rs6979085	7	91673623	T	C	0.0136208	no	ER-neutral	CS1	chr7_91130620_92181597		yes
chr7:91674302:G:A	rs9785013	7	91674302	A	G	0.0144783	no	ER-neutral	CS1	chr7_91130620_92181597		yes
chr7:91674807:T:C	rs11971885	7	91674807	C	T	0.0146563	no	ER-neutral	CS1	chr7_91130620_92181597		yes
chr7:91679298:G:A	rs36120033	7	91679298	A	G	0.0136262	no	ER-neutral	CS1	chr7_91130620_92181597		yes
chr7:91679537:G:C	rs113152942	7	91679537	C	G	0.0148922	no	ER-neutral	CS1	chr7_91130620_92181597		yes
chr7:91679887:T:C	rs1859113	7	91679887	C	T	0.0135025	no	ER-neutral	CS1	chr7_91130620_92181597		yes
chr7:91680641:G:A	rs6950470	7	91680641	A	G	0.0144007	no	ER-neutral	CS1	chr7_91130620_92181597		yes
chr7:91681597:CA:C	rs11365234	7	91681597	C	CA	0.0144597	no	ER-neutral	CS1	chr7_91130620_92181597		yes
chr7:91681789:G:GA	rs11462150	7	91681789	GA	G	0.0136235	no	ER-neutral	CS1	chr7_91130620_92181597		yes
chr7:91682848:T:C	rs1859114	7	91682848	C	T	0.0134739	no	ER-neutral	CS1	chr7_91130620_92181597		yes
chr7:91683849:G:C	rs12531366	7	91683849	C	G	0.0135958	no	ER-neutral	CS1	chr7_91130620_92181597		yes
chr7:91684086:A:G	rs12536529	7	91684086	G	A	0.0134291	no	ER-neutral	CS1	chr7_91130620_92181597		yes
chr7:91685385:ATTAATAT:A	rs60455472	7	91685385	A	ATTAATAT	0.0134436	no	ER-neutral	CS1	chr7_91130620_92181597		yes
chr7:91686789:A:G	rs7791138	7	91686789	G	A	0.0145644	no	ER-neutral	CS1	chr7_91130620_92181597		yes
chr7:91687351:A:G	rs1544377	7	91687351	G	A	0.0137928	no	ER-neutral	CS1	chr7_91130620_92181597		yes
chr7:91689027:C:CAT	rs3041246	7	91689027	CAT	C	0.0128826	no	ER-neutral	CS1	chr7_91130620_92181597		yes
chr7:91689351:C:G	rs6969536	7	91689351	G	C	0.0136862	no	ER-neutral	CS1	chr7_91130620_92181597		yes
chr7:91689446:T:G	rs6951972	7	91689446	G	T	0.0134803	no	ER-neutral	CS1	chr7_91130620_92181597		yes
chr7:91689461:G:C	rs6969981	7	91689461	C	G	0.0134639	no	ER-neutral	CS1	chr7_91130620_92181597		yes
chr7:91690457:A:G	rs56072181	7	91690457	G	A	0.0136522	no	ER-neutral	CS1	chr7_91130620_92181597		yes
chr7:91691601:C:T	rs10236397	7	91691601	T	C	0.0135444	no	ER-neutral	CS1	chr7_91130620_92181597		yes
chr7:91691946:G:T	rs7781066	7	91691946	T	G	0.0136136	no	ER-neutral	CS1	chr7_91130620_92181597		yes
chr7:91692400:T:TA	rs5885798	7	91692400	TA	T	0.0135405	no	ER-neutral	CS1	chr7_91130620_92181597		yes
chr7:91692662:A:G	rs11981461	7	91692662	G	A	0.013485	no	ER-neutral	CS1	chr7_91130620_92181597		yes
chr7:91692760:T:C	rs73226382	7	91692760	C	T	0.0136178	no	ER-neutral	CS1	chr7_91130620_92181597		yes
chr7:91693837:A:G	rs6465347	7	91693837	G	A	0.0135087	no	ER-neutral	CS1	chr7_91130620_92181597		yes
chr7:91696769:C:CCT	rs112900125	7	91696769	CCT	C	0.013302	no	ER-neutral	CS1	chr7_91130620_92181597		yes
chr7:91699779:G:A	rs10248102	7	91699779	A	G	0.0133824	no	ER-neutral	CS1	chr7_91130620_92181597		yes
chr7:91699907:A:C	rs10280310	7	91699907	C	A	0.0146801	no	ER-neutral	CS1	chr7_91130620_92181597		yes
chr7:91699980:C:T	rs34341778	7	91699980	T	C	0.013384	no	ER-neutral	CS1	chr7_91130620_92181597		yes
chr7:91700641:AAT:A	rs61225847	7	91700641	A	AAT	0.014694	no	ER-neutral	CS1	chr7_91130620_92181597		yes
chr7:91700827:T:C	rs10270598	7	91700827	C	T	0.0142535	no	ER-neutral	CS1	chr7_91130620_92181597		yes
chr7:91701285:A:AT	rs11374915	7	91701285	AT	A	0.0134281	no	ER-neutral	CS1	chr7_91130620_92181597		yes
chr7:91701346:G:A	rs7800582	7	91701346	A	G	0.0144336	no	ER-neutral	CS1	chr7_91130620_92181597		yes
chr7:91702740:A:C	rs11972410	7	91702740	C	A	0.0136566	no	ER-neutral	CS1	chr7_91130620_92181597		yes
chr7:91703572:C:T	rs11980125	7	91703572	T	C	0.0137531	no	ER-neutral	CS1	chr7_91130620_92181597		yes
chr7:91703710:A:G	rs11973395	7	91703710	G	A	0.0137968	no	ER-neutral	CS1	chr7_91130620_92181597		yes
chr7:91704404:TA:T	rs113217081	7	91704404	T	TA	0.0131707	no	ER-neutral	CS1	chr7_91130620_92181597		yes
chr7:91705274:G:A	rs11982047	7	91705274	A	G	0.0126933	no	ER-neutral	CS1	chr7_91130620_92181597		yes
chr7:91705696:A:G	rs10243241	7	91705696	G	A	0.0134939	no	ER-neutral	CS1	chr7_91130620_92181597		yes
chr7:91707197:C:T	rs733957	7	91707197	T	C	0.0134295	no	ER-neutral	CS1	chr7_91130620_92181597		yes
chr7:91707620:T:TTTTAA	rs71528035	7	91707620	TTTTAA	T	0.0138122	no	ER-neutral	CS1	chr7_91130620_92181597		yes
chr7:91707780:A:G	rs12531561	7	91707780	G	A	0.0136271	no	ER-neutral	CS1	chr7_91130620_92181597		yes
chr7:91707921:T:C	rs12540055	7	91707921	C	T	0.0137031	no	ER-neutral	CS1	chr7_91130620_92181597		yes
chr7:91710657:G:A	rs10271681	7	91710657	A	G	0.0133352	no	ER-neutral	CS1	chr7_91130620_92181597		yes
chr7:91710845:A:G	rs10245095	7	91710845	G	A	0.0146979	no	ER-neutral	CS1	chr7_91130620_92181597		yes
chr7:91711466:C:T	rs2097739	7	91711466	T	C	0.0133094	no	ER-neutral	CS1	chr7_91130620_92181597		yes
chr7:91711791:A:G	rs200494782	7	91711791	G	A	0.0134185	no	ER-neutral	CS1	chr7_91130620_92181597		yes
chr7:91713016:TA:T	rs34688691	7	91713016	T	TA	0.0132203	no	ER-neutral	CS1	chr7_91130620_92181597		yes
chr7:91713018:A:T	rs114399745	7	91713018	T	A	0.0132214	no	ER-neutral	CS1	chr7_91130620_92181597		yes
chr7:91713972:C:T	rs10228334	7	91713972	T	C	0.0133402	no	ER-neutral	CS1	chr7_91130620_92181597		yes
chr7:91716104:G:A	rs13239875	7	91716104	A	G	0.0133491	no	ER-neutral	CS1	chr7_91130620_92181597		yes
chr7:91716951:T:C	rs10234290	7	91716951	C	T	0.0134369	no	ER-neutral	CS1	chr7_91130620_92181597		yes
chr7:91717490:C:G	rs36021614	7	91717490	G	C	0.0129652	no	ER-neutral	CS1	chr7_91130620_92181597		yes
chr7:91718346:A:G	rs12535601	7	91718346	G	A	0.0135223	no	ER-neutral	CS1	chr7_91130620_92181597		yes
chr7:91719168:G:A	rs28584017	7	91719168	A	G	0.013364	no	ER-neutral	CS1	chr7_91130620_92181597		no
chr7:91719608:C:T	rs4265	7	91719608	T	C	0.0134277	no	ER-neutral	CS1	chr7_91130620_92181597		yes
chr7:91719753:A:G	rs28708464	7	91719753	G	A	0.0135622	no	ER-neutral	CS1	chr7_91130620_92181597		yes
chr7:91720931:A:T	rs7811328	7	91720931	T	A	0.0132122	no	ER-neutral	CS1	chr7_91130620_92181597		yes
chr7:91721581:A:G	rs12537846	7	91721581	G	A	0.0133092	no	ER-neutral	CS1	chr7_91130620_92181597		yes
chr7:91721821:GT:G	rs35907726	7	91721821	G	GT	0.0130424	no	ER-neutral	CS1	chr7_91130620_92181597		yes
chr7:91722966:A:G	rs11982213	7	91722966	G	A	0.0131954	no	ER-neutral	CS1	chr7_91130620_92181597		yes
chr7:91723691:C:T	rs12704634	7	91723691	T	C	0.0134853	no	ER-neutral	CS1	chr7_91130620_92181597		yes
chr7:91726927:A:C	rs1063243	7	91726927	C	A	0.0135861	no	ER-neutral	CS1	chr7_91130620_92181597		yes
chr7:91727385:G:A	rs6946356	7	91727385	A	G	0.0131974	no	ER-neutral	CS1	chr7_91130620_92181597		yes
chr7:91730750:CA:C	rs34162437	7	91730750	C	CA	0.0131736	no	ER-neutral	CS1	chr7_91130620_92181597		yes
chr7:91731047:G:A	rs9691325	7	91731047	A	G	0.0135184	no	ER-neutral	CS1	chr7_91130620_92181597		yes
chr7:91731518:G:A	rs56075286	7	91731518	A	G	0.0148039	no	ER-neutral	CS1	chr7_91130620_92181597		no
chr7:91733665:C:T	rs4464887	7	91733665	T	C	0.0143335	no	ER-neutral	CS1	chr7_91130620_92181597		yes
chr7:91733829:G:A	rs4512319	7	91733829	A	G	0.0131584	no	ER-neutral	CS1	chr7_91130620_92181597		yes
chr7:91734552:T:C	rs2075881	7	91734552	C	T	0.0258453	no	ER-neutral	CS1	chr7_91130620_92181597		yes
chr7:91735299:A:G	rs9690778	7	91735299	G	A	0.0202211	no	ER-neutral	CS1	chr7_91130620_92181597		yes
chr7:91735613:T:A	rs9690208	7	91735613	A	T	0.0203538	no	ER-neutral	CS1	chr7_91130620_92181597		yes
chr7:91735685:GA:G	rs34987141	7	91735685	G	GA	0.0213186	no	ER-neutral	CS1	chr7_91130620_92181597		yes
chr7:91735732:AGTAGGGAAGT:A	rs61397978	7	91735732	A	AGTAGGGAAGT	0.0198074	no	ER-neutral	CS1	chr7_91130620_92181597		yes
chr7:91736078:A:C	rs57816416	7	91736078	C	A	0.0200837	no	ER-neutral	CS1	chr7_91130620_92181597		yes
chr7:91736098:C:G	rs60147309	7	91736098	G	C	0.0222676	no	ER-neutral	CS1	chr7_91130620_92181597		yes
chr7:91736794:T:A	rs7785971	7	91736794	A	T	0.0270118	no	ER-neutral	CS1	chr7_91130620_92181597		yes
chr7:91736874:A:G	rs7802788	7	91736874	G	A	0.0259404	no	ER-neutral	CS1	chr7_91130620_92181597		yes
chr7:91736921:C:T	rs10257832	7	91736921	T	C	0.0205391	no	ER-neutral	CS1	chr7_91130620_92181597		yes
chr7:91737121:T:C	rs10273849	7	91737121	C	T	0.021111	no	ER-neutral	CS1	chr7_91130620_92181597		yes
chr7:91737324:T:G	rs12704635	7	91737324	G	T	0.0202385	no	ER-neutral	CS1	chr7_91130620_92181597		yes
chr7:91740796:G:A	rs10274756	7	91740796	A	G	0.0205743	no	ER-neutral	CS1	chr7_91130620_92181597		yes
chr7:91741132:T:C	rs10231496	7	91741132	C	T	0.0264167	no	ER-neutral	CS1	chr7_91130620_92181597		yes
chr7:91741312:A:AATACTGCT	rs143809493	7	91741312	AATACTGCT	A	0.0201907	no	ER-neutral	CS1	chr7_91130620_92181597		yes
chr7:91741971:C:T	rs1135217	7	91741971	T	C	0.01853	no	ER-neutral	CS1	chr7_91130620_92181597		yes
chr7:91742187:A:G	rs11459	7	91742187	G	A	0.0192276	no	ER-neutral	CS1	chr7_91130620_92181597		yes
chr7:91742348:C:A	rs8039	7	91742348	A	C	0.0203056	no	ER-neutral	CS1	chr7_91130620_92181597		yes
chr7:91742602:A:G	rs6465348	7	91742602	G	A	0.0189167	no	ER-neutral	CS1	chr7_91130620_92181597		yes
chr7:91742728:C:G	rs7793861	7	91742728	G	C	0.0190795	no	ER-neutral	CS1	chr7_91130620_92181597		yes
chr7:91743150:A:G	rs7797834	7	91743150	G	A	0.0212938	no	ER-neutral	CS1	chr7_91130620_92181597		yes
chr7:91744311:C:G	rs6970743	7	91744311	G	C	0.0204328	no	ER-neutral	CS1	chr7_91130620_92181597		yes
chr7:91745441:C:G	rs35653487	7	91745441	G	C	0.0191243	no	ER-neutral	CS1	chr7_91130620_92181597		yes
chr7:91746727:T:C	rs2301559	7	91746727	C	T	0.020848	no	ER-neutral	CS1	chr7_91130620_92181597		yes
chr7:91747120:G:A	rs10278080	7	91747120	A	G	0.0191707	no	ER-neutral	CS1	chr7_91130620_92181597		yes
chr7:91749798:C:A	rs6973792	7	91749798	A	C	0.017698	no	ER-neutral	CS1	chr7_91130620_92181597		yes
chr7:91750016:T:C	rs6956431	7	91750016	C	T	0.0212814	no	ER-neutral	CS1	chr7_91130620_92181597		yes
chr7:91750107:T:G	rs6956596	7	91750107	G	T	0.0160458	no	ER-neutral	CS1	chr7_91130620_92181597		yes
chr7:91750116:G:A	rs6974607	7	91750116	A	G	0.0161718	no	ER-neutral	CS1	chr7_91130620_92181597		yes
chr7:91750374:C:T	rs2106170	7	91750374	T	C	0.0157033	no	ER-neutral	CS1	chr7_91130620_92181597		yes
chr7:91750450:A:G	rs2106171	7	91750450	G	A	0.0189171	no	ER-neutral	CS1	chr7_91130620_92181597		yes
chr7:91750578:A:G	rs2157747	7	91750578	G	A	0.0198489	no	ER-neutral	CS1	chr7_91130620_92181597		yes
chr7:91751120:G:A	rs7811873	7	91751120	A	G	0.0189781	no	ER-neutral	CS1	chr7_91130620_92181597		yes
chr7:91751552:T:<INS:ME:ALU>	chr7:91751552:T:<INS:ME:ALU>	7	91751552	<INS:ME:ALU>	T	0.0289752	yes	ER-neutral	CS1	chr7_91130620_92181597		yes
chr7:91751662:C:T	rs61244255	7	91751662	T	C	0.0175904	no	ER-neutral	CS1	chr7_91130620_92181597		yes
chr7:91752690:C:A	rs2269727	7	91752690	A	C	0.0207579	no	ER-neutral	CS1	chr7_91130620_92181597		yes
chr7:91753579:C:T	rs10488512	7	91753579	T	C	0.0206198	no	ER-neutral	CS1	chr7_91130620_92181597		yes
chr7:91757393:C:T	rs12533199	7	91757393	T	C	0.0184946	no	ER-neutral	CS1	chr7_91130620_92181597		yes
chr7:91757479:A:G	rs12538325	7	91757479	G	A	0.015596	no	ER-neutral	CS1	chr7_91130620_92181597		yes
chr7:91757771:C:T	rs12112261	7	91757771	T	C	0.0165918	no	ER-neutral	CS1	chr7_91130620_92181597		no
chr7:91757773:C:T	rs12112262	7	91757773	T	C	0.0151782	no	ER-neutral	CS1	chr7_91130620_92181597		no
chr7:91758111:A:G	rs7784248	7	91758111	G	A	0.019758	no	ER-neutral	CS1	chr7_91130620_92181597		yes
chr7:91759597:A:G	rs4644173	7	91759597	G	A	0.0234569	no	ER-neutral	CS1	chr7_91130620_92181597		yes
chr7:91761617:G:A	rs2282974	7	91761617	A	G	0.0201683	no	ER-neutral	CS1	chr7_91130620_92181597		yes
chr7:91761638:A:G	rs2282975	7	91761638	G	A	0.0199742	no	ER-neutral	CS1	chr7_91130620_92181597		yes
chr7:91762145:A:G	rs35968894	7	91762145	G	A	0.0130316	no	ER-neutral	CS1	chr7_91130620_92181597		no
chr7:91762572:A:ATT	rs57353833	7	91762572	ATT	A	0.016222	no	ER-neutral	CS1	chr7_91130620_92181597		yes
chr7:91762629:C:A	rs55801687	7	91762629	A	C	0.0186528	no	ER-neutral	CS1	chr7_91130620_92181597		yes
chr7:91765639:T:C	rs6971318	7	91765639	C	T	0.0146555	no	ER-neutral	CS1	chr7_91130620_92181597		yes
chr7:91765840:A:G	rs12531966	7	91765840	G	A	0.0129014	no	ER-neutral	CS1	chr7_91130620_92181597		no
chr7:91766322:A:C	rs9656003	7	91766322	C	A	0.0158699	no	ER-neutral	CS1	chr7_91130620_92181597		yes
chr7:91766757:TA:T	rs34579117	7	91766757	T	TA	0.0140164	no	ER-neutral	CS1	chr7_91130620_92181597		yes
chr7:91766953:T:C	rs11984136	7	91766953	C	T	0.0164851	no	ER-neutral	CS1	chr7_91130620_92181597		yes
chr7:91768615:G:A	rs6465350	7	91768615	A	G	0.0141582	no	ER-neutral	CS1	chr7_91130620_92181597		yes
chr7:91769218:A:C	rs6953816	7	91769218	C	A	0.0165198	no	ER-neutral	CS1	chr7_91130620_92181597		yes
chr7:91769577:G:A	rs7787995	7	91769577	A	G	0.0153652	no	ER-neutral	CS1	chr7_91130620_92181597		yes
chr7:91770581:CAA:C	rs71528037	7	91770581	C	CAA	0.0163696	no	ER-neutral	CS1	chr7_91130620_92181597		yes
chr7:91770705:A:G	rs28671255	7	91770705	G	A	0.0159013	no	ER-neutral	CS1	chr7_91130620_92181597		yes
chr7:91772156:T:C	rs6951987	7	91772156	C	T	0.0141621	no	ER-neutral	CS1	chr7_91130620_92181597		yes
chr7:91772181:G:A	rs11971798	7	91772181	A	G	0.0141492	no	ER-neutral	CS1	chr7_91130620_92181597		yes
chr7:91772730:CG:C	rs35417517	7	91772730	C	CG	0.0153834	no	ER-neutral	CS1	chr7_91130620_92181597		yes
chr7:91772945:C:T	rs6974827	7	91772945	T	C	0.0155043	no	ER-neutral	CS1	chr7_91130620_92181597		yes
chr7:91772988:G:A	rs6975248	7	91772988	A	G	0.0141481	no	ER-neutral	CS1	chr7_91130620_92181597		yes
chr7:91773942:CAA:C	rs68119478	7	91773942	C	CAA	0.0128196	no	ER-neutral	CS1	chr7_91130620_92181597		no
chr7:91775117:A:G	rs6465352	7	91775117	G	A	0.015599	no	ER-neutral	CS1	chr7_91130620_92181597		yes
chr7:91775928:CA:C	rs59090493	7	91775928	C	CA	0.0136291	no	ER-neutral	CS1	chr7_91130620_92181597		no
chr7:91776381:C:CT	chr7:91776381:C:CT	7	91776381	CT	C	0.0157612	no	ER-neutral	CS1	chr7_91130620_92181597		yes
chr7:91776587:G:A	rs12540868	7	91776587	A	G	0.0141749	no	ER-neutral	CS1	chr7_91130620_92181597		yes
chr7:91778308:A:G	rs6973672	7	91778308	G	A	0.0162865	no	ER-neutral	CS1	chr7_91130620_92181597		yes
chr7:91778465:A:G	rs6973896	7	91778465	G	A	0.0152633	no	ER-neutral	CS1	chr7_91130620_92181597		yes
chr7:91779017:A:G	rs13230837	7	91779017	G	A	0.0133444	no	ER-neutral	CS1	chr7_91130620_92181597		yes
chr7:91779242:G:A	rs1978061	7	91779242	A	G	0.0150398	no	ER-neutral	CS1	chr7_91130620_92181597		yes
chr7:91779971:T:G	rs6465353	7	91779971	G	T	0.0155005	no	ER-neutral	CS1	chr7_91130620_92181597		yes
chr7:91781380:T:C	rs6972027	7	91781380	C	T	0.0149268	no	ER-neutral	CS1	chr7_91130620_92181597		yes
chr7:91782274:G:A	rs11976412	7	91782274	A	G	0.0129053	no	ER-neutral	CS1	chr7_91130620_92181597		yes
chr7:91783162:T:G	rs9770444	7	91783162	G	T	0.0154556	no	ER-neutral	CS1	chr7_91130620_92181597		yes
chr7:91784212:T:A	rs7783674	7	91784212	A	T	0.0151052	no	ER-neutral	CS1	chr7_91130620_92181597		yes
chr7:91784381:G:A	rs7801058	7	91784381	A	G	0.0138629	no	ER-neutral	CS1	chr7_91130620_92181597		yes
chr7:91785957:C:T	rs7783414	7	91785957	T	C	0.0146371	no	ER-neutral	CS1	chr7_91130620_92181597		yes
chr7:91785970:A:G	rs10271174	7	91785970	G	A	0.0147886	no	ER-neutral	CS1	chr7_91130620_92181597		yes
chr7:91786343:CTTT:C	rs199875630	7	91786343	C	CTTT	0.0144262	no	ER-neutral	CS1	chr7_91130620_92181597		yes
chr7:91786851:C:CTCCT	rs113864533	7	91786851	CTCCT	C	0.0144698	no	ER-neutral	CS1	chr7_91130620_92181597		yes
chr7:91796478:T:C	rs7791282	7	91796478	C	T	0.0127401	no	ER-neutral	CS1	chr7_91130620_92181597		yes
chr7:91798916:G:T	rs34040612	7	91798916	T	G	0.0130568	no	ER-neutral	CS1	chr7_91130620_92181597		yes
chr7:91807153:G:C	rs4626516	7	91807153	C	G	0.0127819	no	ER-neutral	CS1	chr7_91130620_92181597		yes
chr7:91808499:G:T	rs10231350	7	91808499	T	G	0.0140796	no	ER-neutral	CS1	chr7_91130620_92181597		yes
chr7:91809657:C:G	rs2040499	7	91809657	G	C	0.0135059	no	ER-neutral	CS1	chr7_91130620_92181597		yes
chr7:91813035:T:C	rs13233496	7	91813035	C	T	0.0127545	no	ER-neutral	CS1	chr7_91130620_92181597		yes
chr7:91815375:A:G	chr7:91815375:A:G	7	91815375	G	A	0.0139633	no	ER-neutral	CS1	chr7_91130620_92181597		yes
chr7:91845444:G:C	rs28728062	7	91845444	C	G	0.0130266	no	ER-neutral	CS1	chr7_91130620_92181597		yes
chr7:94089856:C:T	rs4729135	7	94089856	T	C	0.029893	no	ER-neutral	CS1	chr7_93613799_94613799		yes
chr7:94094741:C:T	rs55916626	7	94094741	T	C	0.0301738	no	ER-neutral	CS1	chr7_93613799_94613799		yes
chr7:94098117:A:G	rs17321403	7	94098117	G	A	0.0308356	no	ER-neutral	CS1	chr7_93613799_94613799		yes
chr7:94098322:A:T	rs17321438	7	94098322	T	A	0.0310824	no	ER-neutral	CS1	chr7_93613799_94613799		yes
chr7:94100067:C:A	rs28572255	7	94100067	A	C	0.0309999	no	ER-neutral	CS1	chr7_93613799_94613799		yes
chr7:94103352:T:C	rs17321542	7	94103352	C	T	0.0326516	no	ER-neutral	CS1	chr7_93613799_94613799		yes
chr7:94103963:G:C	rs10262250	7	94103963	C	G	0.0384611	no	ER-neutral	CS1	chr7_93613799_94613799		yes
chr7:94104205:T:C	rs10278176	7	94104205	C	T	0.0322579	no	ER-neutral	CS1	chr7_93613799_94613799		yes
chr7:94104680:C:T	rs67098981	7	94104680	T	C	0.0340258	no	ER-neutral	CS1	chr7_93613799_94613799		yes
chr7:94105429:T:G	rs17321660	7	94105429	G	T	0.0365798	no	ER-neutral	CS1	chr7_93613799_94613799		yes
chr7:94108142:C:T	rs11767844	7	94108142	T	C	0.038862	no	ER-neutral	CS1	chr7_93613799_94613799		yes
chr7:94109132:A:G	rs12531927	7	94109132	G	A	0.0386638	no	ER-neutral	CS1	chr7_93613799_94613799		yes
chr7:94111753:C:A	rs12538720	7	94111753	A	C	0.0370675	no	ER-neutral	CS1	chr7_93613799_94613799		yes
chr7:94111956:T:C	rs2188648	7	94111956	C	T	0.0370985	no	ER-neutral	CS1	chr7_93613799_94613799		yes
chr7:94113799:T:C	rs17268829	7	94113799	C	T	0.036725	no	ER-neutral	CS1	chr7_93613799_94613799		yes
chr7:94114080:T:A	rs13234486	7	94114080	A	T	0.0354761	no	ER-neutral	CS1	chr7_93613799_94613799		yes
chr7:94117884:G:A	rs6956698	7	94117884	A	G	0.0453668	no	ER-neutral	CS1	chr7_93613799_94613799		yes
chr7:94132226:G:A	rs11767208	7	94132226	A	G	0.0449039	no	ER-neutral	CS1	chr7_93613799_94613799		yes
chr7:94187995:G:C	rs34540605	7	94187995	C	G	0.0365734	no	ER-neutral	CS1	chr7_93613799_94613799		yes
chr7:94189127:G:A	rs11983779	7	94189127	A	G	0.0365654	no	ER-neutral	CS1	chr7_93613799_94613799		yes
chr7:94193104:A:G	rs11508502	7	94193104	G	A	0.0254695	no	ER-neutral	CS1	chr7_93613799_94613799		yes
chr7:94193153:T:G	rs11508503	7	94193153	G	T	0.0254222	no	ER-neutral	CS1	chr7_93613799_94613799		yes
chr7:94193681:G:A	rs12533072	7	94193681	A	G	0.0306625	no	ER-neutral	CS1	chr7_93613799_94613799		yes
chr7:94203048:A:T	rs35818859	7	94203048	T	A	0.0257035	no	ER-neutral	CS1	chr7_93613799_94613799		yes
chr7:94205470:C:T	rs1607257	7	94205470	T	C	0.0256431	no	ER-neutral	CS1	chr7_93613799_94613799		yes
chr7:94227276:T:G	rs10247562	7	94227276	G	T	0.0192537	no	ER-neutral	CS1	chr7_93613799_94613799		yes
chr7:94227509:G:A	rs10232398	7	94227509	A	G	0.0247994	no	ER-neutral	CS1	chr7_93613799_94613799		yes
chr7:94236874:T:G	rs6943782	7	94236874	G	T	0.023892	no	ER-neutral	CS1	chr7_93613799_94613799		yes
chr7:94247108:A:ACTC	chr7:94247108:A:ACTC	7	94247108	ACTC	A	0.0238255	no	ER-neutral	CS1	chr7_93613799_94613799		yes
chr7:94247971:C:A	rs6465421	7	94247971	A	C	0.0250638	no	ER-neutral	CS1	chr7_93613799_94613799		yes
chr7:94251364:C:CAT	rs34542079	7	94251364	CAT	C	0.0254943	no	ER-neutral	CS1	chr7_93613799_94613799		yes
chr7:94257996:A:G	rs1879854	7	94257996	G	A	0.0264233	no	ER-neutral	CS1	chr7_93613799_94613799		yes
chr7:94262067:G:T	rs10953114	7	94262067	T	G	0.0269702	no	ER-neutral	CS1	chr7_93613799_94613799		yes
chr7:94262072:G:A	rs12670168	7	94262072	A	G	0.0262644	no	ER-neutral	CS1	chr7_93613799_94613799		yes
chr7:94264048:A:G	rs1878588	7	94264048	G	A	0.0349201	no	ER-neutral	CS1	chr7_93613799_94613799		yes
chr7:94285089:G:GAAA	rs111307654	7	94285089	GAAA	G	0.0181336	no	ER-neutral	CS1	chr7_93613799_94613799		yes
chr7:94296769:T:C	rs13073	7	94296769	C	T	0.0494173	yes	ER-neutral	CS1	chr7_93613799_94613799		yes
chr7:94297293:GT:G	rs10707840	7	94297293	G	GT	0.0427311	no	ER-neutral	CS1	chr7_93613799_94613799		yes
chr7:94304344:C:T	rs10215799	7	94304344	T	C	0.0294684	no	ER-neutral	CS1	chr7_93613799_94613799		yes
chr8:117178121:G:A	rs57774293	8	117178121	A	G	0.354904	yes	ER-neutral	CS4	chr8_116709548_117709548		yes
chr8:117181918:C:T	rs17742080	8	117181918	T	C	0.181198	no	ER-neutral	CS4	chr8_116709548_117709548		no
chr8:117183832:G:C	rs142498268	8	117183832	C	G	0.103576	no	ER-neutral	CS4	chr8_116709548_117709548		no
chr8:117215932:T:C	rs78782621	8	117215932	C	T	0.046852	no	ER-neutral	CS4	chr8_116709548_117709548		no
chr8:117220195:A:T	rs12674751	8	117220195	T	A	0.0590198	no	ER-neutral	CS4	chr8_116709548_117709548		no
chr8:117234706:C:T	rs17742392	8	117234706	T	C	0.167818	no	ER-neutral	CS4	chr8_116709548_117709548		no
chr8:117255457:T:G	rs12548746	8	117255457	G	T	0.04796	no	ER-neutral	CS4	chr8_116709548_117709548		no
chr8:124568530:T:A	rs9642866	8	124568530	A	T	0.044699	no	ER-neutral	CS2	chr8_124110166_125110166	FBXO32, WDYHV1, ATAD2	no
chr8:124571523:G:T	rs12541091	8	124571523	T	G	0.0481496	no	ER-neutral	CS2	chr8_124110166_125110166	FBXO32, WDYHV1, ATAD2	no
chr8:124572401:G:A	rs7018353	8	124572401	A	G	0.0462757	no	ER-neutral	CS2	chr8_124110166_125110166	FBXO32, WDYHV1, ATAD2	no
chr8:124575893:C:T	rs16898563	8	124575893	T	C	0.0477569	no	ER-neutral	CS2	chr8_124110166_125110166	FBXO32, WDYHV1, ATAD2	no
chr8:124577071:G:T	rs7006769	8	124577071	T	G	0.0384905	no	ER-neutral	CS2	chr8_124110166_125110166	FBXO32, WDYHV1, ATAD2	no
chr8:124581143:G:A	rs56804846	8	124581143	A	G	0.0421394	no	ER-neutral	CS2	chr8_124110166_125110166	FBXO32, WDYHV1, ATAD2	no
chr8:124581555:A:G	rs60114686	8	124581555	G	A	0.0415955	no	ER-neutral	CS2	chr8_124110166_125110166	FBXO32, WDYHV1, ATAD2	no
chr8:124583930:G:A	rs16898583	8	124583930	A	G	0.0419523	no	ER-neutral	CS2	chr8_124110166_125110166	FBXO32, WDYHV1, ATAD2	no
chr8:124586135:A:G	rs12545624	8	124586135	G	A	0.0425702	no	ER-neutral	CS2	chr8_124110166_125110166	FBXO32, WDYHV1, ATAD2	no
chr8:124587044:C:T	rs16898590	8	124587044	T	C	0.0600466	no	ER-neutral	CS2	chr8_124110166_125110166	FBXO32, WDYHV1, ATAD2	no
chr8:124589751:A:G	rs78533815	8	124589751	G	A	0.0507684	no	ER-neutral	CS2	chr8_124110166_125110166	FBXO32, WDYHV1, ATAD2	no
chr8:124590674:G:C	rs79351804	8	124590674	C	G	0.0583208	no	ER-neutral	CS2	chr8_124110166_125110166	FBXO32, WDYHV1, ATAD2	no
chr8:124590713:A:C	rs80173928	8	124590713	C	A	0.0591355	no	ER-neutral	CS2	chr8_124110166_125110166	FBXO32, WDYHV1, ATAD2	no
chr8:124591463:A:G	rs200389516	8	124591463	G	A	0.0757448	no	ER-neutral	CS2	chr8_124110166_125110166	FBXO32, WDYHV1, ATAD2	no
chr8:124591674:A:G	rs16898594	8	124591674	G	A	0.0543617	no	ER-neutral	CS2	chr8_124110166_125110166	FBXO32, WDYHV1, ATAD2	no
chr8:124593695:G:T	rs16898607	8	124593695	T	G	0.0590745	no	ER-neutral	CS2	chr8_124110166_125110166	FBXO32, WDYHV1, ATAD2	no
chr8:124597504:G:A	rs16898612	8	124597504	A	G	0.0582756	no	ER-neutral	CS2	chr8_124110166_125110166	FBXO32, WDYHV1, ATAD2	no
chr8:124598816:C:T	rs16898613	8	124598816	T	C	0.0611209	no	ER-neutral	CS2	chr8_124110166_125110166	FBXO32, WDYHV1, ATAD2	no
chr8:124601054:G:T	rs16898624	8	124601054	T	G	0.0563542	no	ER-neutral	CS2	chr8_124110166_125110166	FBXO32, WDYHV1, ATAD2	no
chr8:124604540:C:T	rs58536265	8	124604540	T	C	0.0593683	no	ER-neutral	CS2	chr8_124110166_125110166	FBXO32, WDYHV1, ATAD2	no
chr8:124609110:G:C	rs59621056	8	124609110	C	G	0.0906065	no	ER-neutral	CS2	chr8_124110166_125110166	FBXO32, WDYHV1, ATAD2	no
chr8:124609198:T:A	rs59498777	8	124609198	A	T	0.108636	yes	ER-neutral	CS2	chr8_124110166_125110166	FBXO32, WDYHV1, ATAD2	no
chr8:124609850:G:C	rs73335873	8	124609850	C	G	0.0863442	no	ER-neutral	CS2	chr8_124110166_125110166	FBXO32, WDYHV1, ATAD2	no
chr8:124737769:C:T	rs4401839	8	124737769	T	C	0.0954385	no	ER-neutral	CS1	chr8_124110166_125110166	ATAD2	yes
chr8:124738618:C:T	rs970821	8	124738618	T	C	0.0782148	no	ER-neutral	CS1	chr8_124110166_125110166	ATAD2	yes
chr8:124738742:C:T	rs970822	8	124738742	T	C	0.0690979	no	ER-neutral	CS1	chr8_124110166_125110166	ATAD2	no
chr8:124739293:G:A	rs4871411	8	124739293	A	G	0.0747354	no	ER-neutral	CS1	chr8_124110166_125110166	ATAD2	yes
chr8:124739556:G:A	rs7820718	8	124739556	A	G	0.0748782	no	ER-neutral	CS1	chr8_124110166_125110166	ATAD2	yes
chr8:124739913:T:G	rs7842619	8	124739913	G	T	0.0734323	no	ER-neutral	CS1	chr8_124110166_125110166	ATAD2	yes
chr8:124740499:G:A	rs1991695	8	124740499	A	G	0.0750783	no	ER-neutral	CS1	chr8_124110166_125110166	ATAD2	yes
chr8:124742320:G:A	rs7014939	8	124742320	A	G	0.0687703	no	ER-neutral	CS1	chr8_124110166_125110166	ATAD2	yes
chr8:124743332:G:A	rs4549748	8	124743332	A	G	0.060156	no	ER-neutral	CS1	chr8_124110166_125110166	ATAD2	yes
chr8:124746417:C:G	rs17349815	8	124746417	G	C	0.0664976	no	ER-neutral	CS1	chr8_124110166_125110166	ATAD2	yes
chr8:124746618:C:T	rs17258588	8	124746618	T	C	0.0648625	no	ER-neutral	CS1	chr8_124110166_125110166	ATAD2	no
chr8:124750451:G:A	rs4617136	8	124750451	A	G	0.0889128	no	ER-neutral	CS1	chr8_124110166_125110166	ATAD2	no
chr8:124750521:C:T	rs13279803	8	124750521	T	C	0.0981963	yes	ER-neutral	CS1	chr8_124110166_125110166	ATAD2	yes
chr8:124750585:G:A	rs1946584	8	124750585	A	G	0.0876516	no	ER-neutral	CS1	chr8_124110166_125110166	ATAD2	yes
chr8:124750741:A:G	rs1946585	8	124750741	G	A	0.0892738	no	ER-neutral	CS1	chr8_124110166_125110166	ATAD2	yes
chr8:124754567:T:C	rs2008198	8	124754567	C	T	0.0260969	no	ER-neutral	CS1	chr8_124110166_125110166	ATAD2	yes
chr8:124755313:C:T	rs10097319	8	124755313	T	C	0.024434	no	ER-neutral	CS1	chr8_124110166_125110166	ATAD2	yes
chr8:128213561:C:CA	rs35961416	8	128213561	CA	C	0.999639	yes	ER-neutral	CS3	chr8_127424659_130041931	MYC	yes
chr8:128343879:G:A	rs420101	8	128343879	A	G	0.0119375	no	ER-neutral	CS5	chr8_127424659_130041931		no
chr8:128343948:T:C	rs7838714	8	128343948	C	T	0.00727466	no	ER-neutral	CS1	chr8_127424659_130041931	MYC	no
chr8:128344402:G:T	rs688201	8	128344402	T	G	0.0220695	no	ER-neutral	CS5	chr8_127424659_130041931		no
chr8:128344410:G:A	rs595821	8	128344410	A	G	0.014741	no	ER-neutral	CS5	chr8_127424659_130041931		no
chr8:128345028:C:T	rs436238	8	128345028	T	C	0.0132387	no	ER-neutral	CS5	chr8_127424659_130041931		no
chr8:128345231:G:T	rs581761	8	128345231	T	G	0.0224228	no	ER-neutral	CS5	chr8_127424659_130041931		no
chr8:128345269:C:T	rs673745	8	128345269	T	C	0.0335704	no	ER-neutral	CS5	chr8_127424659_130041931		no
chr8:128345381:T:A	rs688937	8	128345381	A	T	0.0301927	no	ER-neutral	CS5	chr8_127424659_130041931		no
chr8:128345463:A:G	rs672888	8	128345463	G	A	0.0320707	no	ER-neutral	CS5	chr8_127424659_130041931		no
chr8:128345939:C:CCTTCTT	chr8:128345939:C:CCTTCTT	8	128345939	CCTTCTT	C	0.032809	no	ER-neutral	CS5	chr8_127424659_130041931		no
chr8:128346259:A:G	rs419018	8	128346259	G	A	0.0407677	no	ER-neutral	CS5	chr8_127424659_130041931		no
chr8:128346358:G:A	rs418269	8	128346358	A	G	0.0347911	no	ER-neutral	CS5	chr8_127424659_130041931		no
chr8:128346615:GAA:G	rs71300214	8	128346615	G	GAA	0.03466	no	ER-neutral	CS5	chr8_127424659_130041931		no
chr8:128346646:AT:A	rs34248823	8	128346646	A	AT	0.0330319	no	ER-neutral	CS5	chr8_127424659_130041931		no
chr8:128347017:T:C	rs385278	8	128347017	C	T	0.0293724	no	ER-neutral	CS5	chr8_127424659_130041931		no
chr8:128347157:A:C	rs670725	8	128347157	C	A	0.0295932	no	ER-neutral	CS5	chr8_127424659_130041931		no
chr8:128347724:T:G	rs382824	8	128347724	G	T	0.0320709	no	ER-neutral	CS5	chr8_127424659_130041931		no
chr8:128347977:G:A	rs383205	8	128347977	A	G	0.0272243	no	ER-neutral	CS5	chr8_127424659_130041931		no
chr8:128348062:T:C	rs373616	8	128348062	C	T	0.0368435	no	ER-neutral	CS5	chr8_127424659_130041931		no
chr8:128348298:G:T	rs400772	8	128348298	T	G	0.0140649	no	ER-neutral	CS5	chr8_127424659_130041931		no
chr8:128349727:A:G	rs13275275	8	128349727	G	A	0.0259467	no	ER-neutral	CS5	chr8_127424659_130041931		no
chr8:128349888:G:A	rs13248140	8	128349888	A	G	0.0242143	no	ER-neutral	CS5	chr8_127424659_130041931		no
chr8:128349970:G:A	rs10956360	8	128349970	A	G	0.0309928	no	ER-neutral	CS5	chr8_127424659_130041931		no
chr8:128350106:G:A	rs10956361	8	128350106	A	G	0.0151209	no	ER-neutral	CS5	chr8_127424659_130041931		no
chr8:128350386:A:G	rs10956362	8	128350386	G	A	0.0260115	no	ER-neutral	CS5	chr8_127424659_130041931		no
chr8:128350707:CA:C	rs35131928	8	128350707	C	CA	0.0145953	no	ER-neutral	CS5	chr8_127424659_130041931		no
chr8:128351048:A:T	rs59351655	8	128351048	T	A	0.0270433	no	ER-neutral	CS5	chr8_127424659_130041931		no
chr8:128351442:A:C	rs56898669	8	128351442	C	A	0.03381	no	ER-neutral	CS5	chr8_127424659_130041931		no
chr8:128351524:A:AG	rs61599109	8	128351524	AG	A	0.0300564	no	ER-neutral	CS5	chr8_127424659_130041931		no
chr8:128351773:G:A	rs10956363	8	128351773	A	G	0.0190726	no	ER-neutral	CS5	chr8_127424659_130041931		no
chr8:128352234:G:A	rs4871782	8	128352234	A	G	0.0151465	no	ER-neutral	CS5	chr8_127424659_130041931		no
chr8:128354080:G:A	rs17465052	8	128354080	A	G	0.0177318	no	ER-neutral	CS1	chr8_127424659_130041931	MYC	no
chr8:128355019:G:T	rs10098985	8	128355019	T	G	0.00614957	no	ER-neutral	CS1	chr8_127424659_130041931	MYC	no
chr8:128355551:TA:TAA	rs112576115	8	128355551	TAA	TA	0.0168613	no	ER-neutral	CS1	chr8_127424659_130041931	MYC	yes
chr8:128356860:T:C	rs55746746	8	128356860	C	T	0.0133488	no	ER-neutral	CS1	chr8_127424659_130041931	MYC	yes
chr8:128358795:C:T	rs6999578	8	128358795	T	C	0.00853232	no	ER-neutral	CS1	chr8_127424659_130041931	MYC	no
chr8:128361241:A:G	rs7014657	8	128361241	G	A	0.0149117	no	ER-neutral	CS1	chr8_127424659_130041931	MYC	no
chr8:128361928:T:G	rs56110209	8	128361928	G	T	0.0152484	no	ER-neutral	CS1	chr8_127424659_130041931	MYC	no
chr8:128364271:G:C	rs7002826	8	128364271	C	G	0.0741178	no	ER-neutral	CS1	chr8_127424659_130041931	MYC	no
chr8:128364906:G:C	rs7007568	8	128364906	C	G	0.0459866	no	ER-neutral	CS1	chr8_127424659_130041931	MYC	no
chr8:128366477:G:GAA	rs10670721	8	128366477	GAA	G	0.00814106	yes	ER-neutral	CS1	chr8_127424659_130041931	MYC	no
chr8:128366829:A:C	rs5022926	8	128366829	C	A	0.0682489	no	ER-neutral	CS1	chr8_127424659_130041931	MYC	no
chr8:128370183:G:T	rs35904426	8	128370183	T	G	0.0206641	no	ER-neutral	CS5	chr8_127424659_130041931		no
chr8:128370755:G:A	rs10110330	8	128370755	A	G	0.0700446	no	ER-neutral	CS5	chr8_127424659_130041931		no
chr8:128370949:C:G	rs12550713	8	128370949	G	C	0.0875594	yes	ER-neutral	CS5	chr8_127424659_130041931		no
chr8:128372172:A:G	rs10096351	8	128372172	G	A	0.319438	no	ER-neutral	CS1	chr8_127424659_130041931	MYC	yes
chr8:128373756:T:C	rs12541305	8	128373756	C	T	0.0361083	no	ER-neutral	CS1	chr8_127424659_130041931	MYC	no
chr8:128375270:C:T	rs9297753	8	128375270	T	C	0.077546	no	ER-neutral	CS1	chr8_127424659_130041931	MYC	no
chr8:128376732:C:A	rs7831303	8	128376732	A	C	0.039863	no	ER-neutral	CS1	chr8_127424659_130041931	MYC	no
chr8:128376801:T:C	rs7815100	8	128376801	C	T	0.0348924	no	ER-neutral	CS1	chr8_127424659_130041931	MYC	no
chr8:128377656:T:C	rs6988647	8	128377656	C	T	0.0591486	no	ER-neutral	CS1	chr8_127424659_130041931	MYC	no
chr8:128378025:C:T	rs9693143	8	128378025	T	C	0.0656852	no	ER-neutral	CS1	chr8_127424659_130041931	MYC	no
chr8:128383597:C:T	rs7815245	8	128383597	T	C	0.0356034	no	ER-neutral	CS1	chr8_127424659_130041931	MYC	no
chr8:128680999:G:A	rs12543549	8	128680999	A	G	0.00529782	no	ER-neutral	CS4	chr8_127424659_130041931	MYC	no
chr8:128684168:G:A	rs368162161	8	128684168	A	G	0.132951	no	ER-neutral	CS4	chr8_127424659_130041931	MYC	no
chr8:128684224:C:A	rs79845923	8	128684224	A	C	0.0502599	no	ER-neutral	CS4	chr8_127424659_130041931	MYC	no
chr8:128685000:G:T	rs4733654	8	128685000	T	G	0.0795391	no	ER-neutral	CS4	chr8_127424659_130041931	MYC	no
chr8:128685296:C:CT	rs113199040	8	128685296	CT	C	0.0340714	no	ER-neutral	CS4	chr8_127424659_130041931	MYC	no
chr8:128686207:CA:C	rs11322502	8	128686207	C	CA	0.0257355	no	ER-neutral	CS4	chr8_127424659_130041931	MYC	no
chr8:128686688:A:C	rs13268237	8	128686688	C	A	0.00623233	no	ER-neutral	CS4	chr8_127424659_130041931	MYC	no
chr8:128686770:G:C	rs61002127	8	128686770	C	G	0.0900737	no	ER-neutral	CS4	chr8_127424659_130041931	MYC	no
chr8:128687026:C:A	rs60367803	8	128687026	A	C	0.00561014	no	ER-neutral	CS4	chr8_127424659_130041931	MYC	no
chr8:128687027:T:C	rs61693355	8	128687027	C	T	0.00505441	no	ER-neutral	CS4	chr8_127424659_130041931	MYC	no
chr8:128687270:G:A	rs35406750	8	128687270	A	G	0.00522527	no	ER-neutral	CS4	chr8_127424659_130041931	MYC	no
chr8:128687292:A:C	rs34150073	8	128687292	C	A	0.00524824	no	ER-neutral	CS4	chr8_127424659_130041931	MYC	no
chr8:128687634:T:G	rs16902304	8	128687634	G	T	0.00489497	no	ER-neutral	CS4	chr8_127424659_130041931	MYC	no
chr8:128687756:T:A	rs56036131	8	128687756	A	T	0.0687896	no	ER-neutral	CS4	chr8_127424659_130041931	MYC	no
chr8:128688165:A:C	rs10087291	8	128688165	C	A	0.0786148	no	ER-neutral	CS4	chr8_127424659_130041931	MYC	no
chr8:128688916:C:T	rs12675207	8	128688916	T	C	0.0679149	no	ER-neutral	CS4	chr8_127424659_130041931	MYC	no
chr8:128689325:T:C	rs7833090	8	128689325	C	T	0.0864317	no	ER-neutral	CS4	chr8_127424659_130041931	MYC	no
chr8:128689613:C:A	rs11775343	8	128689613	A	C	0.079742	no	ER-neutral	CS4	chr8_127424659_130041931	MYC	no
chr8:128689673:G:C	rs28408911	8	128689673	C	G	0.0769454	no	ER-neutral	CS4	chr8_127424659_130041931	MYC	no
chr8:128690629:T:C	rs4733658	8	128690629	C	T	0.0544182	no	ER-neutral	CS4	chr8_127424659_130041931	MYC	no
chr8:129162497:A:C	rs10956412	8	129162497	C	A	0.0097698	no	ER-neutral	CS2	chr8_127424659_130041931	MYC	no
chr8:129165056:A:G	rs1121948	8	129165056	G	A	0.0537089	no	ER-neutral	CS2	chr8_127424659_130041931	MYC	yes
chr8:129165198:T:G	rs1121946	8	129165198	G	T	0.0132488	no	ER-neutral	CS2	chr8_127424659_130041931	MYC	no
chr8:129172633:G:A	rs10956414	8	129172633	A	G	0.0365402	no	ER-neutral	CS2	chr8_127424659_130041931	MYC	yes
chr8:129183417:T:C	rs11778142	8	129183417	C	T	0.101037	no	ER-neutral	CS2	chr8_127424659_130041931	MYC	yes
chr8:129184555:G:A	rs12542202	8	129184555	A	G	0.0880455	no	ER-neutral	CS2	chr8_127424659_130041931	MYC	yes
chr8:129185104:A:G	rs1902789	8	129185104	G	A	0.00636923	no	ER-neutral	CS2	chr8_127424659_130041931	MYC	yes
chr8:129186110:T:C	rs72722756	8	129186110	C	T	0.115174	no	ER-neutral	CS2	chr8_127424659_130041931	MYC	yes
chr8:129186266:A:T	rs7825555	8	129186266	T	A	0.00696163	no	ER-neutral	CS2	chr8_127424659_130041931	MYC	yes
chr8:129189576:GA:G	rs35135218	8	129189576	G	GA	0.0100191	no	ER-neutral	CS2	chr8_127424659_130041931	MYC	yes
chr8:129190290:T:C	rs10956416	8	129190290	C	T	0.00574156	no	ER-neutral	CS2	chr8_127424659_130041931	MYC	yes
chr8:129192584:A:G	rs6999335	8	129192584	G	A	0.00532491	no	ER-neutral	CS2	chr8_127424659_130041931	MYC	yes
chr8:129192710:G:A	rs6999897	8	129192710	A	G	0.00609379	no	ER-neutral	CS2	chr8_127424659_130041931	MYC	yes
chr8:129192961:G:T	rs10808567	8	129192961	T	G	0.00667138	no	ER-neutral	CS2	chr8_127424659_130041931	MYC	yes
chr8:129194009:C:T	rs67397162	8	129194009	T	C	0.0771225	no	ER-neutral	CS2	chr8_127424659_130041931	MYC	yes
chr8:129194536:T:C	rs11783807	8	129194536	C	T	0.00489288	no	ER-neutral	CS2	chr8_127424659_130041931	MYC	yes
chr8:129194641:C:T	rs11780156	8	129194641	T	C	0.0985731	no	ER-neutral	CS2	chr8_127424659_130041931	MYC	yes
chr8:129194850:C:G	rs1902778	8	129194850	G	C	0.00643094	no	ER-neutral	CS2	chr8_127424659_130041931	MYC	yes
chr8:129196570:C:G	rs6470608	8	129196570	G	C	0.00634544	no	ER-neutral	CS2	chr8_127424659_130041931	MYC	yes
chr8:129199261:G:A	rs55929956	8	129199261	A	G	0.00527703	no	ER-neutral	CS2	chr8_127424659_130041931	MYC	yes
chr8:129199352:T:A	rs56354710	8	129199352	A	T	0.00603169	no	ER-neutral	CS2	chr8_127424659_130041931	MYC	yes
chr8:129199566:G:A	rs1016578	8	129199566	A	G	0.133526	yes	ER-neutral	CS2	chr8_127424659_130041931	MYC	yes
chr8:129199914:G:T	rs3802173	8	129199914	T	G	0.00638937	no	ER-neutral	CS2	chr8_127424659_130041931	MYC	yes
chr8:129199915:C:T	rs3802172	8	129199915	T	C	0.00639161	no	ER-neutral	CS2	chr8_127424659_130041931	MYC	yes
chr8:129200759:A:G	rs3802171	8	129200759	G	A	0.00582169	no	ER-neutral	CS2	chr8_127424659_130041931	MYC	yes
chr8:129202906:T:G	rs59183453	8	129202906	G	T	0.00798103	no	ER-neutral	CS2	chr8_127424659_130041931	MYC	yes
chr8:129202909:G:T	rs72722764	8	129202909	T	G	0.00682126	no	ER-neutral	CS2	chr8_127424659_130041931	MYC	yes
chr8:129203191:C:A	rs10492292	8	129203191	A	C	0.00755497	no	ER-neutral	CS2	chr8_127424659_130041931	MYC	yes
chr8:129203826:C:T	rs16902714	8	129203826	T	C	0.00694486	no	ER-neutral	CS2	chr8_127424659_130041931	MYC	yes
chr8:129203857:C:T	rs16902715	8	129203857	T	C	0.00740097	no	ER-neutral	CS2	chr8_127424659_130041931	MYC	yes
chr8:129203946:T:C	rs16902716	8	129203946	C	T	0.00660022	no	ER-neutral	CS2	chr8_127424659_130041931	MYC	yes
chr8:129204262:T:C	rs7017073	8	129204262	C	T	0.106559	no	ER-neutral	CS2	chr8_127424659_130041931	MYC	yes
chr8:29484435:G:A	rs4732985	8	29484435	A	G	0.0249606	no	ER-neutral	CS1	chr8_29009616_30009616	DUSP4	no
chr8:29496424:G:A	rs35809008	8	29496424	A	G	0.0186251	no	ER-neutral	CS1	chr8_29009616_30009616	DUSP4	no
chr8:29496762:T:G	rs12676327	8	29496762	G	T	0.0195393	no	ER-neutral	CS1	chr8_29009616_30009616	DUSP4	no
chr8:29497050:TA:T	rs34099083	8	29497050	T	TA	0.0992357	no	ER-neutral	CS1	chr8_29009616_30009616	DUSP4	yes
chr8:29502062:A:C	rs11136083	8	29502062	C	A	0.0604992	no	ER-neutral	CS1	chr8_29009616_30009616	DUSP4	yes
chr8:29504887:A:AAAGAGGTG	rs145412940	8	29504887	AAAGAGGTG	A	0.0322043	no	ER-neutral	CS1	chr8_29009616_30009616	DUSP4	yes
chr8:29504986:G:A	rs7461857	8	29504986	A	G	0.0189839	no	ER-neutral	CS1	chr8_29009616_30009616	DUSP4	yes
chr8:29504991:T:C	rs7459709	8	29504991	C	T	0.0812244	no	ER-neutral	CS1	chr8_29009616_30009616	DUSP4	yes
chr8:29505165:A:G	rs7465364	8	29505165	G	A	0.10632	no	ER-neutral	CS1	chr8_29009616_30009616	DUSP4	yes
chr8:29505311:G:A	rs7461959	8	29505311	A	G	0.0192355	no	ER-neutral	CS1	chr8_29009616_30009616	DUSP4	no
chr8:29505608:A:T	rs7845360	8	29505608	T	A	0.12582	no	ER-neutral	CS1	chr8_29009616_30009616	DUSP4	yes
chr8:29507094:T:C	rs7463114	8	29507094	C	T	0.150833	yes	ER-neutral	CS1	chr8_29009616_30009616	DUSP4	yes
chr8:29509616:A:C	rs9693444	8	29509616	C	A	0.142738	no	ER-neutral	CS1	chr8_29009616_30009616	DUSP4	yes
chr8:29517651:A:C	rs56218124	8	29517651	C	A	0.0325206	no	ER-neutral	CS1	chr8_29009616_30009616	DUSP4	yes
chr8:29519861:C:T	rs4732697	8	29519861	T	C	0.0199433	no	ER-neutral	CS1	chr8_29009616_30009616	DUSP4	no
chr8:29520078:G:T	rs6981127	8	29520078	T	G	0.0204553	no	ER-neutral	CS1	chr8_29009616_30009616	DUSP4	no
chr8:29520885:C:T	rs11785787	8	29520885	T	C	0.0200832	no	ER-neutral	CS1	chr8_29009616_30009616	DUSP4	yes
chr8:29521158:C:T	rs11785869	8	29521158	T	C	0.0217728	no	ER-neutral	CS1	chr8_29009616_30009616	DUSP4	no
chr8:29521453:A:C	rs4732699	8	29521453	C	A	0.0198992	no	ER-neutral	CS1	chr8_29009616_30009616	DUSP4	no
chr8:29523123:C:T	rs6558136	8	29523123	T	C	0.0202873	no	ER-neutral	CS1	chr8_29009616_30009616	DUSP4	no
chr8:29523513:C:T	rs12155535	8	29523513	T	C	0.0197353	no	ER-neutral	CS1	chr8_29009616_30009616	DUSP4	yes
chr8:29523536:T:C	rs12155815	8	29523536	C	T	0.0189159	no	ER-neutral	CS1	chr8_29009616_30009616	DUSP4	yes
chr8:29523910:T:G	rs11136084	8	29523910	G	T	0.0187994	no	ER-neutral	CS1	chr8_29009616_30009616	DUSP4	no
chr8:29524035:G:T	rs11136085	8	29524035	T	G	0.0188152	no	ER-neutral	CS1	chr8_29009616_30009616	DUSP4	no
chr8:29524063:T:C	rs11136086	8	29524063	C	T	0.0188169	no	ER-neutral	CS1	chr8_29009616_30009616	DUSP4	no
chr8:29527339:C:A	rs12546747	8	29527339	A	C	0.0318471	no	ER-neutral	CS1	chr8_29009616_30009616	DUSP4	no
chr8:29527650:G:T	rs6558137	8	29527650	T	G	0.0249869	no	ER-neutral	CS1	chr8_29009616_30009616	DUSP4	no
chr8:29527784:A:C	rs4732988	8	29527784	C	A	0.02543	no	ER-neutral	CS1	chr8_29009616_30009616	DUSP4	yes
chr8:29528264:C:T	rs4732989	8	29528264	T	C	0.0258898	no	ER-neutral	CS1	chr8_29009616_30009616	DUSP4	no
chr8:29529168:A:C	rs7461885	8	29529168	C	A	0.0699219	no	ER-neutral	CS1	chr8_29009616_30009616	DUSP4	yes
chr8:29529591:C:G	rs6558138	8	29529591	G	C	0.0512125	no	ER-neutral	CS1	chr8_29009616_30009616	DUSP4	yes
chr8:29530062:A:C	rs7000693	8	29530062	C	A	0.0410101	no	ER-neutral	CS1	chr8_29009616_30009616	DUSP4	no
chr8:36846109:C:T	rs7816345	8	36846109	T	C	0.081366	no	ER-neutral	CS1	chr8_36358483_37359186	ZNF703	yes
chr8:36846435:A:G	rs75772194	8	36846435	G	A	0.130844	no	ER-neutral	CS1	chr8_36358483_37359186	ZNF703	yes
chr8:36847115:T:C	rs10110651	8	36847115	C	T	0.0594601	no	ER-neutral	CS1	chr8_36358483_37359186	ZNF703	yes
chr8:36847709:T:C	rs10086016	8	36847709	C	T	0.0756738	no	ER-neutral	CS1	chr8_36358483_37359186	ZNF703	yes
chr8:36848038:T:C	rs28735403	8	36848038	C	T	0.0842657	no	ER-neutral	CS1	chr8_36358483_37359186	ZNF703	yes
chr8:36848357:T:C	rs16885613	8	36848357	C	T	0.0687195	no	ER-neutral	CS1	chr8_36358483_37359186	ZNF703	yes
chr8:36849946:C:G	rs4286946	8	36849946	G	C	0.166577	yes	ER-neutral	CS1	chr8_36358483_37359186	ZNF703	yes
chr8:36851901:C:A	rs10955009	8	36851901	A	C	0.0933821	no	ER-neutral	CS1	chr8_36358483_37359186	ZNF703	yes
chr8:36853213:C:T	rs10096213	8	36853213	T	C	0.0878958	no	ER-neutral	CS1	chr8_36358483_37359186	ZNF703	yes
chr8:36853217:G:C	rs10095380	8	36853217	C	G	0.0944213	no	ER-neutral	CS1	chr8_36358483_37359186	ZNF703	yes
chr8:36854711:T:G	rs10092900	8	36854711	G	T	0.0763808	no	ER-neutral	CS1	chr8_36358483_37359186	ZNF703	yes
chr8:36858140:C:G	rs10087804	8	36858140	G	C	0.0918204	no	ER-neutral	CS1	chr8_36358483_37359186	ZNF703	yes
chr8:36858483:A:G	rs13365225	8	36858483	G	A	0.0735051	no	ER-neutral	CS1	chr8_36358483_37359186	ZNF703	yes
chr8:76230301:G:T	rs6472903	8	76230301	T	G	0.231879	yes	ER-neutral	CS2	chr8_75730301_76917937		no
chr8:76230943:A:G	rs1511243	8	76230943	G	A	0.149274	no	ER-neutral	CS2	chr8_75730301_76917937		no
chr8:76236251:C:A	rs6472904	8	76236251	A	C	0.108616	no	ER-neutral	CS2	chr8_75730301_76917937		no
chr8:76239274:C:CA	rs201682312	8	76239274	CA	C	0.106025	no	ER-neutral	CS2	chr8_75730301_76917937		no
chr8:76240302:T:C	rs62521386	8	76240302	C	T	0.133149	no	ER-neutral	CS2	chr8_75730301_76917937		no
chr8:76241229:A:G	rs4466377	8	76241229	G	A	0.0741638	no	ER-neutral	CS2	chr8_75730301_76917937		no
chr8:76247693:A:G	rs1397734	8	76247693	G	A	0.128237	no	ER-neutral	CS2	chr8_75730301_76917937		no
chr8:76257903:T:G	rs966836	8	76257903	G	T	0.0834609	no	ER-neutral	CS2	chr8_75730301_76917937		no
chr8:76295292:C:T	rs17374519	8	76295292	T	C	0.0344472	no	ER-neutral	CS1	chr8_75730301_76917937		no
chr8:76296179:T:C	rs17374609	8	76296179	C	T	0.0323959	no	ER-neutral	CS3	chr8_75730301_76917937		no
chr8:76297277:C:T	rs11787312	8	76297277	T	C	0.0201327	no	ER-neutral	CS3	chr8_75730301_76917937		no
chr8:76297613:C:A	rs66854431	8	76297613	A	C	0.0265228	no	ER-neutral	CS1	chr8_75730301_76917937		no
chr8:76298316:C:G	rs11994161	8	76298316	G	C	0.0217977	no	ER-neutral	CS3	chr8_75730301_76917937		no
chr8:76301430:C:T	rs75276617	8	76301430	T	C	0.0292071	no	ER-neutral	CS3	chr8_75730301_76917937		no
chr8:76301716:G:A	rs113135741	8	76301716	A	G	0.0294074	no	ER-neutral	CS3	chr8_75730301_76917937		no
chr8:76304864:C:T	rs73689630	8	76304864	T	C	0.0449173	no	ER-neutral	CS3	chr8_75730301_76917937		no
chr8:76305785:A:T	rs72658071	8	76305785	T	A	0.0843394	no	ER-neutral	CS1	chr8_75730301_76917937		no
chr8:76305913:GA:G	rs112427997	8	76305913	G	GA	0.0243616	no	ER-neutral	CS3	chr8_75730301_76917937		no
chr8:76308201:A:C	rs77454161	8	76308201	C	A	0.0316591	no	ER-neutral	CS3	chr8_75730301_76917937		no
chr8:76308950:T:C	rs1979317	8	76308950	C	T	0.0280536	no	ER-neutral	CS3	chr8_75730301_76917937		no
chr8:76313106:G:T	rs112469120	8	76313106	T	G	0.0268374	no	ER-neutral	CS3	chr8_75730301_76917937		no
chr8:76313306:A:G	rs113146263	8	76313306	G	A	0.0228914	no	ER-neutral	CS3	chr8_75730301_76917937		no
chr8:76313475:CA:C	rs111525879	8	76313475	C	CA	0.0263677	no	ER-neutral	CS3	chr8_75730301_76917937		no
chr8:76313487:T:C	rs72658074	8	76313487	C	T	0.0672968	no	ER-neutral	CS1	chr8_75730301_76917937		no
chr8:76319682:C:A	rs11780348	8	76319682	A	C	0.0556138	no	ER-neutral	CS3	chr8_75730301_76917937		no
chr8:76321175:C:T	rs11781443	8	76321175	T	C	0.0363535	no	ER-neutral	CS3	chr8_75730301_76917937		no
chr8:76328331:G:A	rs72658081	8	76328331	A	G	0.111393	no	ER-neutral	CS1	chr8_75730301_76917937		no
chr8:76330151:C:T	rs4606034	8	76330151	T	C	0.0463949	no	ER-neutral	CS3	chr8_75730301_76917937		no
chr8:76330782:T:C	rs17303163	8	76330782	C	T	0.0396882	no	ER-neutral	CS3	chr8_75730301_76917937		no
chr8:76333056:C:T	rs72658084	8	76333056	T	C	0.135647	no	ER-neutral	CS1	chr8_75730301_76917937		no
chr8:76340086:C:G	rs78726044	8	76340086	G	C	0.0413705	no	ER-neutral	CS3	chr8_75730301_76917937		no
chr8:76344033:C:T	rs11779736	8	76344033	T	C	0.0407985	no	ER-neutral	CS3	chr8_75730301_76917937		no
chr8:76346061:A:G	rs17303366	8	76346061	G	A	0.0286373	no	ER-neutral	CS3	chr8_75730301_76917937		no
chr8:76349071:G:GA	rs199660865	8	76349071	GA	G	0.134199	no	ER-neutral	CS1	chr8_75730301_76917937		yes
chr8:76349073:G:T	chr8:76349073:G:T	8	76349073	T	G	0.134199	no	ER-neutral	CS1	chr8_75730301_76917937		yes
chr8:76351580:C:T	rs79592540	8	76351580	T	C	0.0424545	no	ER-neutral	CS3	chr8_75730301_76917937		no
chr8:76353516:T:C	rs79597222	8	76353516	C	T	0.0388821	no	ER-neutral	CS3	chr8_75730301_76917937		no
chr8:76353701:A:C	rs77161442	8	76353701	C	A	0.043776	no	ER-neutral	CS3	chr8_75730301_76917937		no
chr8:76354495:A:G	rs17303554	8	76354495	G	A	0.0404142	no	ER-neutral	CS3	chr8_75730301_76917937		no
chr8:76355150:G:A	rs73688886	8	76355150	A	G	0.0447526	no	ER-neutral	CS3	chr8_75730301_76917937		no
chr8:76356251:G:C	rs111875867	8	76356251	C	G	0.0467694	no	ER-neutral	CS3	chr8_75730301_76917937		no
chr8:76360637:A:G	rs189268208	8	76360637	G	A	0.242209	yes	ER-neutral	CS1	chr8_75730301_76917937		no
chr8:76360806:G:T	rs7005019	8	76360806	T	G	0.0609704	no	ER-neutral	CS3	chr8_75730301_76917937		no
chr8:76360865:C:T	rs7004895	8	76360865	T	C	0.063049	yes	ER-neutral	CS3	chr8_75730301_76917937		no
chr9:119296073:T:C	rs6478243	9	119296073	C	T	0.016015	no	ER-neutral	CS1	chr9_118813486_119813486		yes
chr9:119296736:G:T	rs146737360	9	119296736	T	G	0.0327619	no	ER-neutral	CS1	chr9_118813486_119813486		yes
chr9:119308184:G:T	rs7029693	9	119308184	T	G	0.0372056	no	ER-neutral	CS1	chr9_118813486_119813486		yes
chr9:119313486:A:G	rs1895062	9	119313486	G	A	0.0852218	no	ER-neutral	CS1	chr9_118813486_119813486		yes
chr9:119314851:C:T	rs1407243	9	119314851	T	C	0.0345962	no	ER-neutral	CS1	chr9_118813486_119813486		yes
chr9:119324929:G:C	rs1321917	9	119324929	C	G	0.0357253	no	ER-neutral	CS1	chr9_118813486_119813486		yes
chr9:119328189:C:T	rs10759849	9	119328189	T	C	0.0568318	no	ER-neutral	CS1	chr9_118813486_119813486		yes
chr9:119337481:A:G	rs1570196	9	119337481	G	A	0.0857897	no	ER-neutral	CS1	chr9_118813486_119813486		yes
chr9:119338483:T:C	rs10759850	9	119338483	C	T	0.0842517	no	ER-neutral	CS1	chr9_118813486_119813486		yes
chr9:119341037:G:A	rs11787627	9	119341037	A	G	0.0735692	no	ER-neutral	CS1	chr9_118813486_119813486		yes
chr9:119344528:C:T	rs2208562	9	119344528	T	C	0.0812294	no	ER-neutral	CS1	chr9_118813486_119813486		yes
chr9:119345083:C:T	rs7856625	9	119345083	T	C	0.0947949	yes	ER-neutral	CS1	chr9_118813486_119813486		yes
chr9:119350134:TA:T	rs35665996	9	119350134	T	TA	0.0545323	no	ER-neutral	CS1	chr9_118813486_119813486		yes
chr9:119350933:A:ATAT	rs10683939	9	119350933	ATAT	A	0.0797961	no	ER-neutral	CS1	chr9_118813486_119813486		yes
chr9:119363460:T:G	rs7847553	9	119363460	G	T	0.0571571	no	ER-neutral	CS1	chr9_118813486_119813486		yes
chr9:119367336:C:G	rs7874884	9	119367336	G	C	0.0592537	no	ER-neutral	CS1	chr9_118813486_119813486		yes
chr9:119370679:C:T	rs2416564	9	119370679	T	C	0.0289405	no	ER-neutral	CS1	chr9_118813486_119813486		yes
chr9:119374883:T:C	rs7871810	9	119374883	C	T	0.0417527	no	ER-neutral	CS1	chr9_118813486_119813486		yes
chr9:119377433:A:G	rs10817912	9	119377433	G	A	0.0280419	no	ER-neutral	CS1	chr9_118813486_119813486		yes
chr9:119377717:T:C	rs10739470	9	119377717	C	T	0.0301859	no	ER-neutral	CS1	chr9_118813486_119813486		yes
chr9:119392283:T:C	rs1885244	9	119392283	C	T	0.0310438	no	ER-neutral	CS1	chr9_118813486_119813486		yes
chr9:119392413:G:C	rs1885245	9	119392413	C	G	0.0307131	no	ER-neutral	CS1	chr9_118813486_119813486		yes
chr9:119394364:C:G	rs35910339	9	119394364	G	C	0.0147571	no	ER-neutral	CS1	chr9_118813486_119813486		yes
chr9:119410740:T:C	rs811688	9	119410740	C	T	0.01399	no	ER-neutral	CS1	chr9_118813486_119813486		yes
chr9:119416704:T:C	rs803914	9	119416704	C	T	0.0153203	no	ER-neutral	CS1	chr9_118813486_119813486		no
chr9:119434290:A:G	rs803903	9	119434290	G	A	0.0180366	no	ER-neutral	CS1	chr9_118813486_119813486		yes
chr9:119436161:T:A	rs803901	9	119436161	A	T	0.0144005	no	ER-neutral	CS1	chr9_118813486_119813486		yes
chr9:119436922:T:C	rs1090029	9	119436922	C	T	0.0141541	no	ER-neutral	CS1	chr9_118813486_119813486		no
chr9:119441563:C:T	rs803898	9	119441563	T	C	0.0143846	no	ER-neutral	CS1	chr9_118813486_119813486		no
chr9:119457681:A:G	rs803934	9	119457681	G	A	0.0147204	no	ER-neutral	CS1	chr9_118813486_119813486		yes
chr9:119458931:G:A	rs803930	9	119458931	A	G	0.0143539	no	ER-neutral	CS1	chr9_118813486_119813486		yes
chr9:21964882:CAAAA:C	rs3057314	9	21964882	C	CAAAA	0.991355	yes	ER-neutral	CS1	chr9_21247803_22624477		yes
chr9:22011083:G:C	rs76959412	9	22011083	C	G	0.966609	yes	ER-neutral	CS3	chr9_21247803_22624477		no
chr1:120773413:A:AT	chr1:120773413:A:AT	1	120773413	AT	A	0.00958398	no	ER-positive	CS3	chr1_120723447_121780613		no
chr1:120782305:C:A	chr1:120782305:C:A	1	120782305	A	C	0.0662631	no	ER-positive	CS3	chr1_120723447_121780613		no
chr1:120782306:C:A	chr1:120782306:C:A	1	120782306	A	C	0.0662631	no	ER-positive	CS3	chr1_120723447_121780613		no
chr1:120854528:T:C	rs78105048	1	120854528	C	T	0.057237	no	ER-positive	CS2	chr1_120723447_121780613		no
chr1:120891825:G:T	chr1:120891825:G:T	1	120891825	T	G	0.0427853	no	ER-positive	CS3	chr1_120723447_121780613		no
chr1:120896247:C:T	rs201000337	1	120896247	T	C	0.164415	no	ER-positive	CS2	chr1_120723447_121780613		no
chr1:120906120:C:G	rs139709905	1	120906120	G	C	0.0474756	no	ER-positive	CS2	chr1_120723447_121780613		no
chr1:120906830:G:A	rs202238309	1	120906830	A	G	0.290318	yes	ER-positive	CS2	chr1_120723447_121780613		no
chr1:120906831:A:T	rs200302308	1	120906831	T	A	0.290253	no	ER-positive	CS2	chr1_120723447_121780613		no
chr1:121098525:C:G	chr1:121098525:C:G	1	121098525	G	C	0.0249693	no	ER-positive	CS3	chr1_120723447_121780613		no
chr1:121123890:C:T	chr1:121123890:C:T	1	121123890	T	C	0.0206022	no	ER-positive	CS3	chr1_120723447_121780613		no
chr1:121166179:G:A	rs10903163	1	121166179	A	G	0.0647502	no	ER-positive	CS3	chr1_120723447_121780613		no
chr1:121197263:G:A	rs12142927	1	121197263	A	G	0.338899	no	ER-positive	CS3	chr1_120723447_121780613		no
chr1:121207267:C:G	rs72699815	1	121207267	G	C	0.0671466	no	ER-positive	CS2	chr1_120723447_121780613		no
chr1:121237156:G:T	rs12123157	1	121237156	T	G	0.149023	no	ER-positive	CS3	chr1_120723447_121780613		no
chr1:121280118:C:T	rs146417579	1	121280118	T	C	0.0127048	no	ER-positive	CS3	chr1_120723447_121780613		no
chr1:121280613:A:G	rs11249433	1	121280613	G	A	0.989551	yes	ER-positive	CS1	chr1_120723447_121780613		yes
chr1:121300048:C:A	rs1951975	1	121300048	A	C	0.0120874	no	ER-positive	CS3	chr1_120723447_121780613		no
chr1:121302868:C:T	rs56038304	1	121302868	T	C	0.0132656	no	ER-positive	CS2	chr1_120723447_121780613		no
chr1:121317416:C:T	rs145638206	1	121317416	T	C	0.0130121	no	ER-positive	CS3	chr1_120723447_121780613		no
chr1:121318662:A:T	rs140562060	1	121318662	T	A	0.0129836	no	ER-positive	CS3	chr1_120723447_121780613		no
chr1:121322275:G:A	rs28483647	1	121322275	A	G	0.0148596	no	ER-positive	CS3	chr1_120723447_121780613		no
chr1:121329955:T:A	rs72699847	1	121329955	A	T	0.0143223	no	ER-positive	CS2	chr1_120723447_121780613		no
chr1:121343930:G:C	rs146695762	1	121343930	C	G	0.0575471	no	ER-positive	CS3	chr1_120723447_121780613		no
chr1:121347299:A:C	chr1:121347299:A:C	1	121347299	C	A	0.128155	no	ER-positive	CS3	chr1_120723447_121780613		no
chr1:121359335:G:A	rs141245610	1	121359335	A	G	0.0130151	no	ER-positive	CS2	chr1_120723447_121780613		no
chr1:121474609:G:T	rs56040059	1	121474609	T	G	0.017077	no	ER-positive	CS2	chr1_120723447_121780613		no
chr1:121475767:C:T	chr1:121475767:C:T	1	121475767	T	C	0.0214319	no	ER-positive	CS2	chr1_120723447_121780613		no
chr1:145588184:T:C	rs2004659	1	145588184	C	T	0.033964	no	ER-positive	CS1	chr1_145144984_146144984	RNF115, PDZK1	no
chr1:145588536:C:T	rs9286836	1	145588536	T	C	0.0348215	no	ER-positive	CS1	chr1_145144984_146144984	RNF115, PDZK1	no
chr1:145591688:AAAC:A	rs145373166	1	145591688	A	AAAC	0.0348453	no	ER-positive	CS1	chr1_145144984_146144984	RNF115, PDZK1	no
chr1:145591853:TAC:T	rs71885741	1	145591853	T	TAC	0.0350971	no	ER-positive	CS1	chr1_145144984_146144984	RNF115, PDZK1	yes
chr1:145592073:A:T	rs9729027	1	145592073	T	A	0.0365384	no	ER-positive	CS1	chr1_145144984_146144984	RNF115, PDZK1	yes
chr1:145594799:C:T	rs1887806	1	145594799	T	C	0.0375421	no	ER-positive	CS1	chr1_145144984_146144984	RNF115, PDZK1	no
chr1:145595423:G:A	rs913513	1	145595423	A	G	0.0370954	no	ER-positive	CS1	chr1_145144984_146144984	RNF115, PDZK1	no
chr1:145595820:A:G	rs2018027	1	145595820	G	A	0.0372486	no	ER-positive	CS1	chr1_145144984_146144984	RNF115, PDZK1	yes
chr1:145597417:C:A	rs9728345	1	145597417	A	C	0.0409241	no	ER-positive	CS1	chr1_145144984_146144984	RNF115, PDZK1	yes
chr1:145599038:G:T	rs11587821	1	145599038	T	G	0.0365871	no	ER-positive	CS1	chr1_145144984_146144984	RNF115, PDZK1	no
chr1:145600127:A:AT	rs34635911	1	145600127	AT	A	0.0361631	no	ER-positive	CS1	chr1_145144984_146144984	RNF115, PDZK1	no
chr1:145602791:C:G	rs10752826	1	145602791	G	C	0.0394242	no	ER-positive	CS1	chr1_145144984_146144984	RNF115, PDZK1	yes
chr1:145604302:C:CT	rs72127681	1	145604302	CT	C	0.0795837	no	ER-positive	CS1	chr1_145144984_146144984	RNF115, PDZK1	yes
chr1:145604791:G:T	rs36107432	1	145604791	T	G	0.0369515	no	ER-positive	CS1	chr1_145144984_146144984	RNF115, PDZK1	yes
chr1:145604897:C:CT	rs55842161	1	145604897	CT	C	0.033196	no	ER-positive	CS1	chr1_145144984_146144984	RNF115, PDZK1	no
chr1:145605318:C:T	rs4970859	1	145605318	T	C	0.0379204	no	ER-positive	CS1	chr1_145144984_146144984	RNF115, PDZK1	yes
chr1:145607103:AC:A	rs11319703	1	145607103	A	AC	0.0354441	no	ER-positive	CS1	chr1_145144984_146144984	RNF115, PDZK1	yes
chr1:145607333:A:T	rs10752827	1	145607333	T	A	0.0400541	no	ER-positive	CS1	chr1_145144984_146144984	RNF115, PDZK1	yes
chr1:145609971:T:C	rs12402787	1	145609971	C	T	0.0387104	no	ER-positive	CS1	chr1_145144984_146144984	RNF115, PDZK1	no
chr1:145612569:G:C	rs368010458	1	145612569	C	G	0.0383809	no	ER-positive	CS1	chr1_145144984_146144984	RNF115, PDZK1	yes
chr1:145614236:A:G	rs369061954	1	145614236	G	A	0.0386502	no	ER-positive	CS1	chr1_145144984_146144984	RNF115, PDZK1	yes
chr1:145614468:C:T	rs61816194	1	145614468	T	C	0.039394	no	ER-positive	CS1	chr1_145144984_146144984	RNF115, PDZK1	yes
chr1:145619007:C:CA	chr1:145619007:C:CA	1	145619007	CA	C	0.028722	no	ER-positive	CS1	chr1_145144984_146144984	RNF115, PDZK1	no
chr1:145619476:G:A	rs146915990	1	145619476	A	G	0.035728	no	ER-positive	CS1	chr1_145144984_146144984	RNF115, PDZK1	yes
chr1:145622067:G:GT	rs5777573	1	145622067	GT	G	0.0334524	no	ER-positive	CS1	chr1_145144984_146144984	RNF115, PDZK1	yes
chr1:145625882:CAA:C	chr1:145625882:CAA:C	1	145625882	C	CAA	0.0402082	no	ER-positive	CS1	chr1_145144984_146144984	RNF115, PDZK1	yes
chr1:145630536:T:A	rs12732381	1	145630536	A	T	0.0411312	no	ER-positive	CS1	chr1_145144984_146144984	RNF115, PDZK1	yes
chr1:145630548:TTG:T	chr1:145630548:TTG:T	1	145630548	T	TTG	0.28907	yes	ER-positive	CS1	chr1_145144984_146144984	RNF115, PDZK1	yes
chr1:145631820:GA:G	rs34429316	1	145631820	G	GA	0.0400666	no	ER-positive	CS1	chr1_145144984_146144984	RNF115, PDZK1	no
chr1:145632500:A:G	rs17354594	1	145632500	G	A	0.0434763	no	ER-positive	CS1	chr1_145144984_146144984	RNF115, PDZK1	no
chr1:145636226:G:A	rs12402867	1	145636226	A	G	0.0396216	no	ER-positive	CS1	chr1_145144984_146144984	RNF115, PDZK1	no
chr1:145639324:G:T	rs12724816	1	145639324	T	G	0.0409778	no	ER-positive	CS1	chr1_145144984_146144984	RNF115, PDZK1	yes
chr1:145640157:T:C	rs11583404	1	145640157	C	T	0.0401742	no	ER-positive	CS1	chr1_145144984_146144984	RNF115, PDZK1	yes
chr1:145644984:C:T	rs12405132	1	145644984	T	C	0.0407031	no	ER-positive	CS1	chr1_145144984_146144984	RNF115, PDZK1	yes
chr1:145645606:C:T	rs12744221	1	145645606	T	C	0.0375836	no	ER-positive	CS1	chr1_145144984_146144984	RNF115, PDZK1	yes
chr1:145645820:G:T	rs12729321	1	145645820	T	G	0.0385006	no	ER-positive	CS1	chr1_145144984_146144984	RNF115, PDZK1	yes
chr1:145651861:G:A	rs2040085	1	145651861	A	G	0.03969	no	ER-positive	CS1	chr1_145144984_146144984	RNF115, PDZK1	yes
chr1:145651876:C:A	rs2040086	1	145651876	A	C	0.0392789	no	ER-positive	CS1	chr1_145144984_146144984	RNF115, PDZK1	no
chr1:145660663:G:A	rs2799107	1	145660663	A	G	0.0369501	no	ER-positive	CS1	chr1_145144984_146144984	RNF115, PDZK1	no
chr1:145661313:C:T	rs12725120	1	145661313	T	C	0.0379427	no	ER-positive	CS1	chr1_145144984_146144984	RNF115, PDZK1	no
chr1:145661932:A:G	rs35353761	1	145661932	G	A	0.04506	no	ER-positive	CS1	chr1_145144984_146144984	RNF115, PDZK1	no
chr1:145662666:T:C	rs2318299	1	145662666	C	T	0.0386517	no	ER-positive	CS1	chr1_145144984_146144984	RNF115, PDZK1	yes
chr1:145662853:T:A	rs718942	1	145662853	A	T	0.0358551	no	ER-positive	CS1	chr1_145144984_146144984	RNF115, PDZK1	yes
chr1:145666719:G:A	rs34958017	1	145666719	A	G	0.0430535	no	ER-positive	CS1	chr1_145144984_146144984	RNF115, PDZK1	yes
chr1:145667088:C:A	rs12728500	1	145667088	A	C	0.0357289	no	ER-positive	CS1	chr1_145144984_146144984	RNF115, PDZK1	yes
chr1:145669631:A:AT	rs71226772	1	145669631	AT	A	0.0340288	no	ER-positive	CS1	chr1_145144984_146144984	RNF115, PDZK1	no
chr1:145670568:C:A	rs143207801	1	145670568	A	C	0.0367567	no	ER-positive	CS1	chr1_145144984_146144984	RNF115, PDZK1	yes
chr1:145671455:C:G	rs1680663	1	145671455	G	C	0.0374412	no	ER-positive	CS1	chr1_145144984_146144984	RNF115, PDZK1	yes
chr1:145674149:T:A	rs35687015	1	145674149	A	T	0.0428986	no	ER-positive	CS1	chr1_145144984_146144984	RNF115, PDZK1	yes
chr1:145675931:T:C	rs11591191	1	145675931	C	T	0.0397729	no	ER-positive	CS1	chr1_145144984_146144984	RNF115, PDZK1	yes
chr1:145677252:T:TCACA	rs71584610	1	145677252	TCACA	T	0.0401555	no	ER-positive	CS1	chr1_145144984_146144984	RNF115, PDZK1	no
chr1:145681484:T:C	rs12750384	1	145681484	C	T	0.036777	no	ER-positive	CS1	chr1_145144984_146144984	RNF115, PDZK1	yes
chr1:145683334:G:C	rs34695381	1	145683334	C	G	0.0412243	no	ER-positive	CS1	chr1_145144984_146144984	RNF115, PDZK1	yes
chr1:145685866:TG:T	rs374085714	1	145685866	T	TG	0.0379772	no	ER-positive	CS1	chr1_145144984_146144984	RNF115, PDZK1	yes
chr1:145687529:G:A	rs2624756	1	145687529	A	G	0.0312357	no	ER-positive	CS1	chr1_145144984_146144984	RNF115, PDZK1	no
chr1:145689271:A:G	rs17354678	1	145689271	G	A	0.031382	no	ER-positive	CS1	chr1_145144984_146144984	RNF115, PDZK1	no
chr1:145690472:C:T	rs12123298	1	145690472	T	C	0.0307481	no	ER-positive	CS1	chr1_145144984_146144984	RNF115, PDZK1	no
chr1:145693383:A:G	rs17352469	1	145693383	G	A	0.0295219	no	ER-positive	CS1	chr1_145144984_146144984	RNF115, PDZK1	no
chr1:145696694:G:A	rs2231375	1	145696694	A	G	0.0293691	no	ER-positive	CS1	chr1_145144984_146144984	RNF115, PDZK1	no
chr1:145698023:C:G	rs1778523	1	145698023	G	C	0.0290494	no	ER-positive	CS1	chr1_145144984_146144984	RNF115, PDZK1	no
chr1:145703590:G:T	rs1970612	1	145703590	T	G	0.0285588	no	ER-positive	CS1	chr1_145144984_146144984	RNF115, PDZK1	no
chr1:145704759:T:A	rs1552172	1	145704759	A	T	0.0284822	no	ER-positive	CS1	chr1_145144984_146144984	RNF115, PDZK1	no
chr1:145704918:T:A	rs12755149	1	145704918	A	T	0.0286153	no	ER-positive	CS1	chr1_145144984_146144984	RNF115, PDZK1	no
chr1:145707240:C:A	rs1471629	1	145707240	A	C	0.0287428	no	ER-positive	CS1	chr1_145144984_146144984	RNF115, PDZK1	no
chr1:18807339:T:C	rs2992756	1	18807339	C	T	0.989265	yes	ER-positive	CS1	chr1_18307339_19307339		yes
chr1:217199733:G:A	rs11572424	1	217199733	A	G	0.0163439	no	ER-positive	CS1	chr1_216720574_217720574		no
chr1:217200580:C:T	rs11572421	1	217200580	T	C	0.0905342	no	ER-positive	CS1	chr1_216720574_217720574		yes
chr1:217200883:G:A	rs2377360	1	217200883	A	G	0.0318869	no	ER-positive	CS1	chr1_216720574_217720574		yes
chr1:217202672:T:C	rs12075072	1	217202672	C	T	0.121841	no	ER-positive	CS1	chr1_216720574_217720574		yes
chr1:217205426:T:C	rs4846805	1	217205426	C	T	0.124428	no	ER-positive	CS1	chr1_216720574_217720574		yes
chr1:217206705:T:G	rs11117754	1	217206705	G	T	0.130402	yes	ER-positive	CS1	chr1_216720574_217720574		yes
chr1:217209538:C:T	rs12141987	1	217209538	T	C	0.101773	no	ER-positive	CS1	chr1_216720574_217720574		yes
chr1:217209735:C:A	rs12142044	1	217209735	A	C	0.111618	no	ER-positive	CS1	chr1_216720574_217720574		yes
chr1:217215465:T:C	rs4360582	1	217215465	C	T	0.0892232	no	ER-positive	CS1	chr1_216720574_217720574		yes
chr1:217217305:T:G	rs17687992	1	217217305	G	T	0.107519	no	ER-positive	CS1	chr1_216720574_217720574		yes
chr1:217220574:G:A	rs11117758	1	217220574	A	G	0.0985252	no	ER-positive	CS1	chr1_216720574_217720574		yes
chr1:217222804:T:A	rs10863291	1	217222804	A	T	0.0805142	no	ER-positive	CS1	chr1_216720574_217720574		yes
chr10:122833144:A:T	rs11199751	10	122833144	T	A	0.006143	no	ER-positive	CS5	chr10_122593901_123849324		no
chr10:122833178:T:C	rs11199752	10	122833178	C	T	0.00613614	no	ER-positive	CS5	chr10_122593901_123849324		no
chr10:122833913:G:A	rs4751824	10	122833913	A	G	0.00255004	no	ER-positive	CS5	chr10_122593901_123849324		no
chr10:122834163:C:T	rs7078330	10	122834163	T	C	0.00282092	no	ER-positive	CS5	chr10_122593901_123849324		no
chr10:122834630:G:A	rs7906864	10	122834630	A	G	0.00346021	no	ER-positive	CS5	chr10_122593901_123849324		no
chr10:122834737:G:A	rs7907003	10	122834737	A	G	0.00644765	no	ER-positive	CS5	chr10_122593901_123849324		no
chr10:122834787:G:C	rs7907115	10	122834787	C	G	0.0067831	no	ER-positive	CS5	chr10_122593901_123849324		no
chr10:122835903:A:G	rs4567370	10	122835903	G	A	0.00234778	no	ER-positive	CS5	chr10_122593901_123849324		no
chr10:122836478:T:C	rs2420911	10	122836478	C	T	0.00739471	no	ER-positive	CS5	chr10_122593901_123849324		no
chr10:122836847:A:C	rs73361168	10	122836847	C	A	0.00347319	no	ER-positive	CS5	chr10_122593901_123849324		no
chr10:122837553:G:A	rs17101395	10	122837553	A	G	0.00829363	no	ER-positive	CS5	chr10_122593901_123849324		no
chr10:122837580:A:T	rs17101398	10	122837580	T	A	0.00310602	no	ER-positive	CS5	chr10_122593901_123849324		no
chr10:122837705:G:C	rs2420912	10	122837705	C	G	0.00401816	no	ER-positive	CS5	chr10_122593901_123849324		no
chr10:122837858:T:C	rs732640	10	122837858	C	T	0.0175816	no	ER-positive	CS5	chr10_122593901_123849324		no
chr10:122838236:T:C	rs2011705	10	122838236	C	T	0.0125018	no	ER-positive	CS5	chr10_122593901_123849324		no
chr10:122838775:A:T	rs11819556	10	122838775	T	A	0.00668713	no	ER-positive	CS5	chr10_122593901_123849324		no
chr10:122839313:A:C	rs2420913	10	122839313	C	A	0.00695982	no	ER-positive	CS5	chr10_122593901_123849324		no
chr10:122840244:A:T	rs2420914	10	122840244	T	A	0.00361281	no	ER-positive	CS5	chr10_122593901_123849324		no
chr10:122840277:G:A	rs2420915	10	122840277	A	G	0.00295806	no	ER-positive	CS5	chr10_122593901_123849324		no
chr10:122841079:G:A	rs11199756	10	122841079	A	G	0.00734294	no	ER-positive	CS5	chr10_122593901_123849324		no
chr10:122841270:C:A	rs10886848	10	122841270	A	C	0.213926	no	ER-positive	CS5	chr10_122593901_123849324		no
chr10:122841529:A:G	rs12263945	10	122841529	G	A	0.00364223	no	ER-positive	CS5	chr10_122593901_123849324		no
chr10:122842033:G:A	rs2252344	10	122842033	A	G	0.00369208	no	ER-positive	CS5	chr10_122593901_123849324		no
chr10:122842937:C:G	rs2252219	10	122842937	G	C	0.00748155	no	ER-positive	CS5	chr10_122593901_123849324		no
chr10:122843737:C:T	rs17101410	10	122843737	T	C	0.00224894	no	ER-positive	CS5	chr10_122593901_123849324		no
chr10:122843761:G:A	rs2252117	10	122843761	A	G	0.00675672	no	ER-positive	CS5	chr10_122593901_123849324		no
chr10:122843983:G:C	rs11199758	10	122843983	C	G	0.00232769	no	ER-positive	CS5	chr10_122593901_123849324		no
chr10:122844482:G:A	rs2252014	10	122844482	A	G	0.00665392	no	ER-positive	CS5	chr10_122593901_123849324		no
chr10:122844709:C:A	rs2252004	10	122844709	A	C	0.00479909	no	ER-positive	CS5	chr10_122593901_123849324		no
chr10:122846009:A:C	rs2251851	10	122846009	C	A	0.00630693	no	ER-positive	CS5	chr10_122593901_123849324		no
chr10:122846581:C:G	rs2251749	10	122846581	G	C	0.0524061	no	ER-positive	CS5	chr10_122593901_123849324		no
chr10:122847055:A:G	rs2251723	10	122847055	G	A	0.00602461	no	ER-positive	CS5	chr10_122593901_123849324		no
chr10:122847153:GCACACACACACA:G	chr10:122847153:GCACACACACACA:G	10	122847153	G	GCACACACACACA	0.00278313	no	ER-positive	CS5	chr10_122593901_123849324		no
chr10:122848522:G:A	rs2248774	10	122848522	A	G	0.0061227	no	ER-positive	CS5	chr10_122593901_123849324		no
chr10:122850155:A:G	rs112672290	10	122850155	G	A	0.00531009	no	ER-positive	CS5	chr10_122593901_123849324		no
chr10:122853958:T:G	rs73362918	10	122853958	G	T	0.00310043	no	ER-positive	CS5	chr10_122593901_123849324		no
chr10:122853969:G:T	rs2248168	10	122853969	T	G	0.00781093	no	ER-positive	CS5	chr10_122593901_123849324		no
chr10:122854480:A:C	rs2248064	10	122854480	C	A	0.00689003	no	ER-positive	CS5	chr10_122593901_123849324		no
chr10:122854506:AGT:A	rs58755081	10	122854506	A	AGT	0.00708894	no	ER-positive	CS5	chr10_122593901_123849324		no
chr10:122854749:G:T	rs2248051	10	122854749	T	G	0.00734148	no	ER-positive	CS5	chr10_122593901_123849324		no
chr10:122854890:A:AC	rs57153225	10	122854890	AC	A	0.00398428	no	ER-positive	CS5	chr10_122593901_123849324		no
chr10:122854917:T:C	rs2248039	10	122854917	C	T	0.00740471	no	ER-positive	CS5	chr10_122593901_123849324		no
chr10:122857482:T:TA	rs5788459	10	122857482	TA	T	0.00303843	no	ER-positive	CS5	chr10_122593901_123849324		no
chr10:122857596:C:T	rs2245095	10	122857596	T	C	0.00313213	no	ER-positive	CS5	chr10_122593901_123849324		no
chr10:122859177:G:T	rs7079858	10	122859177	T	G	0.00248032	no	ER-positive	CS5	chr10_122593901_123849324		no
chr10:122859623:C:T	rs7083597	10	122859623	T	C	0.00228481	no	ER-positive	CS5	chr10_122593901_123849324		no
chr10:122859815:A:AAT	rs58994027	10	122859815	AAT	A	0.00384089	no	ER-positive	CS5	chr10_122593901_123849324		no
chr10:122860692:G:GAT	rs5788460	10	122860692	GAT	G	0.00246682	no	ER-positive	CS5	chr10_122593901_123849324		no
chr10:122860694:C:A	rs2901285	10	122860694	A	C	0.00243644	no	ER-positive	CS5	chr10_122593901_123849324		no
chr10:122861295:G:A	rs11199764	10	122861295	A	G	0.0919259	no	ER-positive	CS5	chr10_122593901_123849324		no
chr10:122862370:T:G	rs2244506	10	122862370	G	T	0.122712	no	ER-positive	CS5	chr10_122593901_123849324		no
chr10:122862598:A:G	rs7906998	10	122862598	G	A	0.0551085	no	ER-positive	CS5	chr10_122593901_123849324		no
chr10:122862682:C:T	rs59008722	10	122862682	T	C	0.00241311	no	ER-positive	CS5	chr10_122593901_123849324		no
chr10:122862720:A:AC	rs11199766	10	122862720	AC	A	0.00231691	no	ER-positive	CS5	chr10_122593901_123849324		no
chr10:122862810:A:G	rs7907275	10	122862810	G	A	0.0525365	no	ER-positive	CS5	chr10_122593901_123849324		no
chr10:122863567:T:C	rs7071639	10	122863567	C	T	0.00381199	no	ER-positive	CS5	chr10_122593901_123849324		no
chr10:122863589:T:C	rs7071645	10	122863589	C	T	0.00279459	no	ER-positive	CS5	chr10_122593901_123849324		no
chr10:122863606:C:A	rs7087589	10	122863606	A	C	0.00390401	no	ER-positive	CS5	chr10_122593901_123849324		no
chr10:122863793:A:G	rs7087772	10	122863793	G	A	0.00245649	no	ER-positive	CS5	chr10_122593901_123849324		no
chr10:122867292:C:T	rs12416657	10	122867292	T	C	0.0411024	no	ER-positive	CS5	chr10_122593901_123849324		no
chr10:122867613:T:C	rs2255060	10	122867613	C	T	0.00853146	no	ER-positive	CS5	chr10_122593901_123849324		no
chr10:122867910:T:C	rs2451872	10	122867910	C	T	0.00939607	no	ER-positive	CS5	chr10_122593901_123849324		no
chr10:122868026:T:C	rs2451873	10	122868026	C	T	0.00799182	no	ER-positive	CS5	chr10_122593901_123849324		no
chr10:122869290:A:T	rs2254798	10	122869290	T	A	0.0411462	no	ER-positive	CS5	chr10_122593901_123849324		no
chr10:122870416:A:G	rs7907754	10	122870416	G	A	0.00281717	no	ER-positive	CS5	chr10_122593901_123849324		no
chr10:122870735:T:C	rs1907278	10	122870735	C	T	0.00627695	no	ER-positive	CS5	chr10_122593901_123849324		no
chr10:122871046:T:C	rs2254671	10	122871046	C	T	0.00857416	no	ER-positive	CS5	chr10_122593901_123849324		no
chr10:122871189:G:T	rs7088405	10	122871189	T	G	0.00289796	no	ER-positive	CS5	chr10_122593901_123849324		no
chr10:122872046:A:G	rs2438673	10	122872046	G	A	0.00657443	no	ER-positive	CS5	chr10_122593901_123849324		no
chr10:122872517:G:A	rs2254455	10	122872517	A	G	0.0037965	no	ER-positive	CS5	chr10_122593901_123849324		no
chr10:122874093:C:A	rs2243611	10	122874093	A	C	0.00224844	no	ER-positive	CS5	chr10_122593901_123849324		no
chr10:122876829:G:T	rs2264380	10	122876829	T	G	0.00367238	no	ER-positive	CS5	chr10_122593901_123849324		no
chr10:123092386:A:T	rs11199913	10	123092386	T	A	0.0828855	no	ER-positive	CS2	chr10_122593901_123849324	FGFR2	yes
chr10:123092388:C:G	rs10788169	10	123092388	G	C	0.0881435	no	ER-positive	CS2	chr10_122593901_123849324	FGFR2	yes
chr10:123092921:A:G	rs4752537	10	123092921	G	A	0.0994419	no	ER-positive	CS2	chr10_122593901_123849324	FGFR2	no
chr10:123093182:G:A	rs9420318	10	123093182	A	G	0.0569905	no	ER-positive	CS2	chr10_122593901_123849324	FGFR2	yes
chr10:123093901:C:T	rs11199914	10	123093901	T	C	0.0331798	no	ER-positive	CS2	chr10_122593901_123849324	FGFR2	no
chr10:123095012:C:T	rs35098964	10	123095012	T	C	0.0560866	no	ER-positive	CS2	chr10_122593901_123849324	FGFR2	yes
chr10:123095186:A:G	rs7913694	10	123095186	G	A	0.10042	no	ER-positive	CS2	chr10_122593901_123849324	FGFR2	yes
chr10:123095208:G:A	rs9421409	10	123095208	A	G	0.222083	no	ER-positive	CS2	chr10_122593901_123849324	FGFR2	yes
chr10:123095209:G:A	rs9421410	10	123095209	A	G	0.222752	yes	ER-positive	CS2	chr10_122593901_123849324	FGFR2	no
chr10:123335839:G:C	rs45631611	10	123335839	C	G	0.0722919	no	ER-positive	CS4	chr10_122593901_123849324		no
chr10:123337068:C:T	rs45631547	10	123337068	T	C	0.694663	yes	ER-positive	CS4	chr10_122593901_123849324		yes
chr10:123338552:G:A	rs45631627	10	123338552	A	G	0.0923006	no	ER-positive	CS4	chr10_122593901_123849324		no
chr10:123339041:TTCA:T	rs45631542	10	123339041	T	TTCA	0.0965618	no	ER-positive	CS4	chr10_122593901_123849324		no
chr10:123340431:GC:G	rs35054928	10	123340431	G	GC	0.999996	yes	ER-positive	CS1	chr10_122593901_123849324	FGFR2	no
chr10:123349324:A:T	rs45631563	10	123349324	T	A	1	yes	ER-positive	CS3	chr10_122593901_123849324		yes
chr10:21820650:A:G	chr10:21820650:A:G	10	21820650	G	A	0.0297899	no	ER-positive	CS1	chr10_21532942_22909392	MLLT10	no
chr10:21820651:T:A	chr10:21820651:T:A	10	21820651	A	T	0.0297932	no	ER-positive	CS1	chr10_21532942_22909392	MLLT10	no
chr10:21820652:A:C	chr10:21820652:A:C	10	21820652	C	A	0.0297932	no	ER-positive	CS1	chr10_21532942_22909392	MLLT10	no
chr10:21821274:G:A	rs7084454	10	21821274	A	G	0.0181657	no	ER-positive	CS1	chr10_21532942_22909392	MLLT10	no
chr10:21821918:A:T	rs12251016	10	21821918	T	A	0.0208717	no	ER-positive	CS1	chr10_21532942_22909392	MLLT10	yes
chr10:21824619:A:G	rs10828248	10	21824619	G	A	0.0334822	no	ER-positive	CS1	chr10_21532942_22909392	MLLT10	yes
chr10:21824727:G:A	rs10828249	10	21824727	A	G	0.0237368	no	ER-positive	CS1	chr10_21532942_22909392	MLLT10	yes
chr10:21829162:T:C	rs12779865	10	21829162	C	T	0.499839	no	ER-positive	CS1	chr10_21532942_22909392	MLLT10	no
chr10:21830104:A:G	rs11012732	10	21830104	G	A	0.214116	no	ER-positive	CS1	chr10_21532942_22909392	MLLT10	no
chr10:21864116:T:G	rs72794848	10	21864116	G	T	0.0194111	no	ER-positive	CS2	chr10_21532942_22909392	COMMD3, BMI1	no
chr10:21887827:G:C	rs72794855	10	21887827	C	G	0.00861811	no	ER-positive	CS2	chr10_21532942_22909392	COMMD3, BMI1	no
chr10:21900050:T:C	rs141374219	10	21900050	C	T	0.00754381	no	ER-positive	CS2	chr10_21532942_22909392	COMMD3, BMI1	no
chr10:21964855:G:A	rs67501153	10	21964855	A	G	0.00843014	no	ER-positive	CS2	chr10_21532942_22909392	COMMD3, BMI1	no
chr10:21975835:C:A	rs181689594	10	21975835	A	C	0.0165806	no	ER-positive	CS2	chr10_21532942_22909392	COMMD3, BMI1	no
chr10:22037809:A:G	rs6482190	10	22037809	G	A	0.0913204	yes	ER-positive	CS1	chr10_21532942_22909392	MLLT10	no
chr10:22046544:C:G	rs67626393	10	22046544	G	C	0.00692451	no	ER-positive	CS2	chr10_21532942_22909392	COMMD3, BMI1	no
chr10:22061761:T:TC	rs139630699	10	22061761	TC	T	0.00739543	no	ER-positive	CS2	chr10_21532942_22909392	COMMD3, BMI1	no
chr10:22062841:C:T	rs113446257	10	22062841	T	C	0.00770655	no	ER-positive	CS2	chr10_21532942_22909392	COMMD3, BMI1	no
chr10:22063380:T:C	rs72802956	10	22063380	C	T	0.0128111	no	ER-positive	CS2	chr10_21532942_22909392	COMMD3, BMI1	no
chr10:22065359:T:C	rs72802957	10	22065359	C	T	0.00819598	no	ER-positive	CS2	chr10_21532942_22909392	COMMD3, BMI1	no
chr10:22067711:C:T	rs142527480	10	22067711	T	C	0.0417845	no	ER-positive	CS2	chr10_21532942_22909392	COMMD3, BMI1	no
chr10:22076307:G:T	rs56328322	10	22076307	T	G	0.0132026	no	ER-positive	CS2	chr10_21532942_22909392	COMMD3, BMI1	no
chr10:22083340:T:C	rs72802961	10	22083340	C	T	0.00793699	no	ER-positive	CS2	chr10_21532942_22909392	COMMD3, BMI1	no
chr10:22084456:T:A	rs72802964	10	22084456	A	T	0.0378654	no	ER-positive	CS2	chr10_21532942_22909392	COMMD3, BMI1	no
chr10:22102173:A:G	rs190798444	10	22102173	G	A	0.0137747	no	ER-positive	CS2	chr10_21532942_22909392	COMMD3, BMI1	no
chr10:22112717:T:C	rs72804392	10	22112717	C	T	0.0144167	no	ER-positive	CS2	chr10_21532942_22909392	COMMD3, BMI1	no
chr10:22116775:T:C	rs72804398	10	22116775	C	T	0.0675595	no	ER-positive	CS2	chr10_21532942_22909392	COMMD3, BMI1	no
chr10:22123801:C:A	rs145334185	10	22123801	A	C	0.018748	no	ER-positive	CS2	chr10_21532942_22909392	COMMD3, BMI1	no
chr10:22148806:G:A	rs61454417	10	22148806	A	G	0.00872637	no	ER-positive	CS2	chr10_21532942_22909392	COMMD3, BMI1	no
chr10:22149981:TC:T	rs137858673	10	22149981	T	TC	0.0082137	no	ER-positive	CS2	chr10_21532942_22909392	COMMD3, BMI1	no
chr10:22152198:G:A	rs72806318	10	22152198	A	G	0.0101544	no	ER-positive	CS2	chr10_21532942_22909392	COMMD3, BMI1	no
chr10:22178821:C:A	rs55789720	10	22178821	A	C	0.00838141	no	ER-positive	CS2	chr10_21532942_22909392	COMMD3, BMI1	no
chr10:22188531:C:T	rs66954116	10	22188531	T	C	0.0190395	no	ER-positive	CS2	chr10_21532942_22909392	COMMD3, BMI1	no
chr10:22189654:A:G	rs72806334	10	22189654	G	A	0.0102686	no	ER-positive	CS2	chr10_21532942_22909392	COMMD3, BMI1	no
chr10:22190655:C:A	rs16921947	10	22190655	A	C	0.0197549	no	ER-positive	CS2	chr10_21532942_22909392	COMMD3, BMI1	no
chr10:22196734:C:G	rs112877405	10	22196734	G	C	0.0249149	no	ER-positive	CS2	chr10_21532942_22909392	COMMD3, BMI1	no
chr10:22199604:G:A	rs66867344	10	22199604	A	G	0.0196598	no	ER-positive	CS2	chr10_21532942_22909392	COMMD3, BMI1	no
chr10:22212705:T:C	rs72797462	10	22212705	C	T	0.011256	no	ER-positive	CS2	chr10_21532942_22909392	COMMD3, BMI1	no
chr10:22216608:T:C	rs72797470	10	22216608	C	T	0.0115087	no	ER-positive	CS2	chr10_21532942_22909392	COMMD3, BMI1	no
chr10:22227220:C:T	rs55702118	10	22227220	T	C	0.0234234	no	ER-positive	CS2	chr10_21532942_22909392	COMMD3, BMI1	no
chr10:22257588:C:T	rs111554548	10	22257588	T	C	0.0146882	no	ER-positive	CS2	chr10_21532942_22909392	COMMD3, BMI1	no
chr10:22258728:T:C	rs72806949	10	22258728	C	T	0.0261713	no	ER-positive	CS2	chr10_21532942_22909392	COMMD3, BMI1	no
chr10:22259931:G:A	rs72806951	10	22259931	A	G	0.022653	no	ER-positive	CS2	chr10_21532942_22909392	COMMD3, BMI1	no
chr10:22265250:G:T	rs67106981	10	22265250	T	G	0.0168133	no	ER-positive	CS2	chr10_21532942_22909392	COMMD3, BMI1	no
chr10:22269214:G:A	rs7912711	10	22269214	A	G	0.00888481	no	ER-positive	CS2	chr10_21532942_22909392	COMMD3, BMI1	no
chr10:22278857:G:A	rs16921976	10	22278857	A	G	0.0118665	no	ER-positive	CS2	chr10_21532942_22909392	COMMD3, BMI1	no
chr10:22289026:CA:C	rs111460656	10	22289026	C	CA	0.0139853	no	ER-positive	CS2	chr10_21532942_22909392	COMMD3, BMI1	no
chr10:22304963:C:T	rs55880968	10	22304963	T	C	0.0065879	no	ER-positive	CS2	chr10_21532942_22909392	COMMD3, BMI1	no
chr10:22308175:C:T	rs11818726	10	22308175	T	C	0.00993457	no	ER-positive	CS2	chr10_21532942_22909392	COMMD3, BMI1	no
chr10:22313422:A:G	rs72806995	10	22313422	G	A	0.00725528	no	ER-positive	CS2	chr10_21532942_22909392	COMMD3, BMI1	no
chr10:22313470:A:C	rs72806996	10	22313470	C	A	0.00809681	no	ER-positive	CS2	chr10_21532942_22909392	COMMD3, BMI1	no
chr10:22316030:A:G	rs72807000	10	22316030	G	A	0.0082932	no	ER-positive	CS2	chr10_21532942_22909392	COMMD3, BMI1	no
chr10:22316443:C:T	rs72807001	10	22316443	T	C	0.00784378	no	ER-positive	CS2	chr10_21532942_22909392	COMMD3, BMI1	no
chr10:22321832:C:T	rs72810723	10	22321832	T	C	0.0067302	no	ER-positive	CS2	chr10_21532942_22909392	COMMD3, BMI1	no
chr10:22330465:A:G	rs72810732	10	22330465	G	A	0.00650981	no	ER-positive	CS2	chr10_21532942_22909392	COMMD3, BMI1	no
chr10:22336421:CTTG:C	rs143653259	10	22336421	C	CTTG	0.00743361	no	ER-positive	CS2	chr10_21532942_22909392	COMMD3, BMI1	no
chr10:22337146:AG:A	chr10:22337146:AG:A	10	22337146	A	AG	0.00818988	no	ER-positive	CS2	chr10_21532942_22909392	COMMD3, BMI1	no
chr10:22341072:G:A	rs72810740	10	22341072	A	G	0.00962824	no	ER-positive	CS2	chr10_21532942_22909392	COMMD3, BMI1	no
chr10:22341656:C:T	rs72810741	10	22341656	T	C	0.00733331	no	ER-positive	CS2	chr10_21532942_22909392	COMMD3, BMI1	no
chr10:22346726:G:A	rs114527568	10	22346726	A	G	0.00892421	no	ER-positive	CS2	chr10_21532942_22909392	COMMD3, BMI1	no
chr10:22349891:G:T	rs146485366	10	22349891	T	G	0.0095988	no	ER-positive	CS2	chr10_21532942_22909392	COMMD3, BMI1	no
chr10:22350472:A:G	rs148934582	10	22350472	G	A	0.00796577	no	ER-positive	CS2	chr10_21532942_22909392	COMMD3, BMI1	no
chr10:22352069:G:A	chr10:22352069:G:A	10	22352069	A	G	0.00940508	no	ER-positive	CS2	chr10_21532942_22909392	COMMD3, BMI1	no
chr10:22355635:G:A	rs146507899	10	22355635	A	G	0.00921509	no	ER-positive	CS2	chr10_21532942_22909392	COMMD3, BMI1	no
chr10:22358812:A:G	rs72810747	10	22358812	G	A	0.00676087	no	ER-positive	CS2	chr10_21532942_22909392	COMMD3, BMI1	no
chr10:22360932:TC:T	rs56197466	10	22360932	T	TC	0.00819989	no	ER-positive	CS2	chr10_21532942_22909392	COMMD3, BMI1	no
chr10:22364222:GAC:G	rs200020907	10	22364222	G	GAC	0.00906007	no	ER-positive	CS2	chr10_21532942_22909392	COMMD3, BMI1	no
chr10:22365851:G:A	rs139242377	10	22365851	A	G	0.00964355	no	ER-positive	CS2	chr10_21532942_22909392	COMMD3, BMI1	no
chr10:22374070:T:C	rs72810756	10	22374070	C	T	0.0087178	no	ER-positive	CS2	chr10_21532942_22909392	COMMD3, BMI1	no
chr10:22377044:A:C	rs72810759	10	22377044	C	A	0.00726009	no	ER-positive	CS2	chr10_21532942_22909392	COMMD3, BMI1	no
chr10:22377958:A:G	rs72810761	10	22377958	G	A	0.00862647	no	ER-positive	CS2	chr10_21532942_22909392	COMMD3, BMI1	no
chr10:22378605:C:T	rs115824444	10	22378605	T	C	0.00996117	no	ER-positive	CS2	chr10_21532942_22909392	COMMD3, BMI1	no
chr10:22379971:C:T	rs138321009	10	22379971	T	C	0.00752057	no	ER-positive	CS2	chr10_21532942_22909392	COMMD3, BMI1	no
chr10:22381012:T:G	rs147540319	10	22381012	G	T	0.00760384	no	ER-positive	CS2	chr10_21532942_22909392	COMMD3, BMI1	no
chr10:22382004:G:A	rs145017310	10	22382004	A	G	0.00726923	no	ER-positive	CS2	chr10_21532942_22909392	COMMD3, BMI1	no
chr10:22382018:A:G	rs149090796	10	22382018	G	A	0.00768959	no	ER-positive	CS2	chr10_21532942_22909392	COMMD3, BMI1	no
chr10:22383694:G:C	rs145539498	10	22383694	C	G	0.0128795	no	ER-positive	CS2	chr10_21532942_22909392	COMMD3, BMI1	no
chr10:22385898:T:A	rs72810765	10	22385898	A	T	0.00658406	no	ER-positive	CS2	chr10_21532942_22909392	COMMD3, BMI1	no
chr10:22390872:T:A	rs72810769	10	22390872	A	T	0.00648133	no	ER-positive	CS2	chr10_21532942_22909392	COMMD3, BMI1	no
chr10:22396655:C:T	rs142487900	10	22396655	T	C	0.0203407	no	ER-positive	CS2	chr10_21532942_22909392	COMMD3, BMI1	no
chr10:22397002:C:T	rs72810771	10	22397002	T	C	0.0209155	no	ER-positive	CS2	chr10_21532942_22909392	COMMD3, BMI1	no
chr10:22402751:A:AT	rs143676839	10	22402751	AT	A	0.00702303	no	ER-positive	CS2	chr10_21532942_22909392	COMMD3, BMI1	no
chr10:22403486:G:C	rs72812732	10	22403486	C	G	0.00707255	no	ER-positive	CS2	chr10_21532942_22909392	COMMD3, BMI1	no
chr10:22404311:T:C	rs113349503	10	22404311	C	T	0.00703421	no	ER-positive	CS2	chr10_21532942_22909392	COMMD3, BMI1	no
chr10:22411142:G:A	rs190909677	10	22411142	A	G	0.00723889	no	ER-positive	CS2	chr10_21532942_22909392	COMMD3, BMI1	no
chr10:22419024:C:G	rs56162327	10	22419024	G	C	0.00697319	no	ER-positive	CS2	chr10_21532942_22909392	COMMD3, BMI1	no
chr10:22420962:A:C	rs72812739	10	22420962	C	A	0.00718108	no	ER-positive	CS2	chr10_21532942_22909392	COMMD3, BMI1	no
chr10:22427990:G:A	rs145424502	10	22427990	A	G	0.00705346	no	ER-positive	CS2	chr10_21532942_22909392	COMMD3, BMI1	no
chr10:22430014:G:A	rs141738521	10	22430014	A	G	0.00806391	no	ER-positive	CS2	chr10_21532942_22909392	COMMD3, BMI1	no
chr10:22430298:G:A	rs72812746	10	22430298	A	G	0.00822547	no	ER-positive	CS2	chr10_21532942_22909392	COMMD3, BMI1	no
chr10:22431056:C:T	rs72812747	10	22431056	T	C	0.00836092	no	ER-positive	CS2	chr10_21532942_22909392	COMMD3, BMI1	no
chr10:22432882:C:T	rs56346589	10	22432882	T	C	0.0336269	no	ER-positive	CS2	chr10_21532942_22909392	COMMD3, BMI1	no
chr10:22435667:T:C	rs72812748	10	22435667	C	T	0.0172053	no	ER-positive	CS2	chr10_21532942_22909392	COMMD3, BMI1	no
chr10:22436193:C:T	rs72812749	10	22436193	T	C	0.00645121	no	ER-positive	CS2	chr10_21532942_22909392	COMMD3, BMI1	no
chr10:22437858:C:A	rs11815737	10	22437858	A	C	0.0223855	no	ER-positive	CS2	chr10_21532942_22909392	COMMD3, BMI1	no
chr10:22440785:A:C	rs72812751	10	22440785	C	A	0.00770875	no	ER-positive	CS2	chr10_21532942_22909392	COMMD3, BMI1	no
chr10:22441253:A:C	rs72812752	10	22441253	C	A	0.0183549	no	ER-positive	CS2	chr10_21532942_22909392	COMMD3, BMI1	no
chr10:22441543:C:T	rs55646799	10	22441543	T	C	0.00752263	no	ER-positive	CS2	chr10_21532942_22909392	COMMD3, BMI1	no
chr10:22442687:C:T	rs116601171	10	22442687	T	C	0.00793793	no	ER-positive	CS2	chr10_21532942_22909392	COMMD3, BMI1	no
chr10:22447631:C:T	rs72812756	10	22447631	T	C	0.00718702	no	ER-positive	CS2	chr10_21532942_22909392	COMMD3, BMI1	no
chr10:22459759:A:G	rs72812763	10	22459759	G	A	0.0078892	no	ER-positive	CS2	chr10_21532942_22909392	COMMD3, BMI1	no
chr10:22460348:A:G	rs72812764	10	22460348	G	A	0.0074224	no	ER-positive	CS2	chr10_21532942_22909392	COMMD3, BMI1	no
chr10:22477127:A:C	rs112287594	10	22477127	C	A	0.00635948	no	ER-positive	CS2	chr10_21532942_22909392	COMMD3, BMI1	no
chr10:22480403:C:T	rs72812780	10	22480403	T	C	0.00679136	no	ER-positive	CS2	chr10_21532942_22909392	COMMD3, BMI1	no
chr10:22481961:T:C	rs56373249	10	22481961	C	T	0.00925795	no	ER-positive	CS2	chr10_21532942_22909392	COMMD3, BMI1	no
chr10:22484134:T:C	rs72812781	10	22484134	C	T	0.00765611	no	ER-positive	CS2	chr10_21532942_22909392	COMMD3, BMI1	no
chr10:22486788:T:TA	rs56013600	10	22486788	TA	T	0.0071908	no	ER-positive	CS2	chr10_21532942_22909392	COMMD3, BMI1	no
chr10:22487364:T:C	rs72812784	10	22487364	C	T	0.0112351	no	ER-positive	CS2	chr10_21532942_22909392	COMMD3, BMI1	no
chr10:22487991:T:C	rs72812786	10	22487991	C	T	0.0104733	no	ER-positive	CS2	chr10_21532942_22909392	COMMD3, BMI1	no
chr10:22488959:C:T	rs72812789	10	22488959	T	C	0.00928404	no	ER-positive	CS2	chr10_21532942_22909392	COMMD3, BMI1	no
chr10:22490731:A:G	rs72812790	10	22490731	G	A	0.0114639	no	ER-positive	CS2	chr10_21532942_22909392	COMMD3, BMI1	no
chr10:22491791:G:GA	rs150305051	10	22491791	GA	G	0.0134863	no	ER-positive	CS2	chr10_21532942_22909392	COMMD3, BMI1	no
chr10:22495451:T:A	rs72812795	10	22495451	A	T	0.00899789	no	ER-positive	CS2	chr10_21532942_22909392	COMMD3, BMI1	no
chr10:22500429:A:AT	rs138026227	10	22500429	AT	A	0.165671	yes	ER-positive	CS2	chr10_21532942_22909392	COMMD3, BMI1	no
chr10:22500944:A:C	rs16922097	10	22500944	C	A	0.0117556	no	ER-positive	CS2	chr10_21532942_22909392	COMMD3, BMI1	no
chr10:22501534:T:C	rs10508641	10	22501534	C	T	0.0169878	no	ER-positive	CS2	chr10_21532942_22909392	COMMD3, BMI1	no
chr10:22502301:G:A	rs72814804	10	22502301	A	G	0.00864213	no	ER-positive	CS2	chr10_21532942_22909392	COMMD3, BMI1	no
chr10:22506443:C:T	rs72814811	10	22506443	T	C	0.00657295	no	ER-positive	CS2	chr10_21532942_22909392	COMMD3, BMI1	no
chr10:22508141:T:C	rs56264992	10	22508141	C	T	0.0130817	no	ER-positive	CS2	chr10_21532942_22909392	COMMD3, BMI1	no
chr10:22511174:G:A	rs72814816	10	22511174	A	G	0.0069094	no	ER-positive	CS2	chr10_21532942_22909392	COMMD3, BMI1	no
chr10:22518956:A:G	rs56186224	10	22518956	G	A	0.0140036	no	ER-positive	CS2	chr10_21532942_22909392	COMMD3, BMI1	no
chr11:65571524:A:G	rs575631	11	65571524	G	A	0.00646485	no	ER-positive	CS1	chr11_65043827_66083066	AP5B1, OVOL1, RNASEH2C, CFL1, FIBP, CCDC85B, MUS81, KAT5	no
chr11:65571606:C:T	rs485036	11	65571606	T	C	0.012832	no	ER-positive	CS1	chr11_65043827_66083066	AP5B1, OVOL1, RNASEH2C, CFL1, FIBP, CCDC85B, MUS81, KAT5	no
chr11:65571855:A:G	rs674126	11	65571855	G	A	0.0258052	no	ER-positive	CS1	chr11_65043827_66083066	AP5B1, OVOL1, RNASEH2C, CFL1, FIBP, CCDC85B, MUS81, KAT5	yes
chr11:65572431:G:A	rs10896047	11	65572431	A	G	0.0286016	no	ER-positive	CS1	chr11_65043827_66083066	AP5B1, OVOL1, RNASEH2C, CFL1, FIBP, CCDC85B, MUS81, KAT5	yes
chr11:65573587:A:C	rs566266	11	65573587	C	A	0.0182527	no	ER-positive	CS1	chr11_65043827_66083066	AP5B1, OVOL1, RNASEH2C, CFL1, FIBP, CCDC85B, MUS81, KAT5	no
chr11:65574535:G:A	rs12575663	11	65574535	A	G	0.0169488	no	ER-positive	CS1	chr11_65043827_66083066	AP5B1, OVOL1, RNASEH2C, CFL1, FIBP, CCDC85B, MUS81, KAT5	yes
chr11:65575056:T:C	rs7123155	11	65575056	C	T	0.0172614	no	ER-positive	CS1	chr11_65043827_66083066	AP5B1, OVOL1, RNASEH2C, CFL1, FIBP, CCDC85B, MUS81, KAT5	yes
chr11:65576788:C:G	rs4930320	11	65576788	G	C	0.0167529	no	ER-positive	CS1	chr11_65043827_66083066	AP5B1, OVOL1, RNASEH2C, CFL1, FIBP, CCDC85B, MUS81, KAT5	yes
chr11:65577427:C:T	rs10750772	11	65577427	T	C	0.0157151	no	ER-positive	CS1	chr11_65043827_66083066	AP5B1, OVOL1, RNASEH2C, CFL1, FIBP, CCDC85B, MUS81, KAT5	yes
chr11:65578759:C:T	rs10896051	11	65578759	T	C	0.0174063	no	ER-positive	CS1	chr11_65043827_66083066	AP5B1, OVOL1, RNASEH2C, CFL1, FIBP, CCDC85B, MUS81, KAT5	yes
chr11:65579600:C:A	rs10896052	11	65579600	A	C	0.0177799	no	ER-positive	CS1	chr11_65043827_66083066	AP5B1, OVOL1, RNASEH2C, CFL1, FIBP, CCDC85B, MUS81, KAT5	yes
chr11:65582341:G:C	rs3892696	11	65582341	C	G	0.0207051	no	ER-positive	CS1	chr11_65043827_66083066	AP5B1, OVOL1, RNASEH2C, CFL1, FIBP, CCDC85B, MUS81, KAT5	yes
chr11:65582349:CT:C	rs5792372	11	65582349	C	CT	0.0177074	no	ER-positive	CS1	chr11_65043827_66083066	AP5B1, OVOL1, RNASEH2C, CFL1, FIBP, CCDC85B, MUS81, KAT5	yes
chr11:65583066:G:T	rs3903072	11	65583066	T	G	0.0182335	no	ER-positive	CS1	chr11_65043827_66083066	AP5B1, OVOL1, RNASEH2C, CFL1, FIBP, CCDC85B, MUS81, KAT5	no
chr11:65583340:C:T	rs875311	11	65583340	T	C	0.0188358	no	ER-positive	CS1	chr11_65043827_66083066	AP5B1, OVOL1, RNASEH2C, CFL1, FIBP, CCDC85B, MUS81, KAT5	yes
chr11:65584512:A:C	rs11227309	11	65584512	C	A	0.00575699	no	ER-positive	CS1	chr11_65043827_66083066	AP5B1, OVOL1, RNASEH2C, CFL1, FIBP, CCDC85B, MUS81, KAT5	no
chr11:65585257:C:A	rs11227311	11	65585257	A	C	0.00671003	no	ER-positive	CS1	chr11_65043827_66083066	AP5B1, OVOL1, RNASEH2C, CFL1, FIBP, CCDC85B, MUS81, KAT5	no
chr11:65586597:C:G	rs11227312	11	65586597	G	C	0.00622495	no	ER-positive	CS1	chr11_65043827_66083066	AP5B1, OVOL1, RNASEH2C, CFL1, FIBP, CCDC85B, MUS81, KAT5	no
chr11:65590043:C:CT	rs200714952	11	65590043	CT	C	0.0131118	no	ER-positive	CS1	chr11_65043827_66083066	AP5B1, OVOL1, RNASEH2C, CFL1, FIBP, CCDC85B, MUS81, KAT5	no
chr11:65591958:AG:A	rs77043297	11	65591958	A	AG	0.00638903	no	ER-positive	CS1	chr11_65043827_66083066	AP5B1, OVOL1, RNASEH2C, CFL1, FIBP, CCDC85B, MUS81, KAT5	no
chr11:65592935:C:A	rs11227318	11	65592935	A	C	0.00644086	no	ER-positive	CS1	chr11_65043827_66083066	AP5B1, OVOL1, RNASEH2C, CFL1, FIBP, CCDC85B, MUS81, KAT5	no
chr11:65593230:G:A	rs4930326	11	65593230	A	G	0.00645868	no	ER-positive	CS1	chr11_65043827_66083066	AP5B1, OVOL1, RNASEH2C, CFL1, FIBP, CCDC85B, MUS81, KAT5	no
chr11:65594139:T:C	rs11602769	11	65594139	C	T	0.00647847	no	ER-positive	CS1	chr11_65043827_66083066	AP5B1, OVOL1, RNASEH2C, CFL1, FIBP, CCDC85B, MUS81, KAT5	no
chr11:65594295:C:T	rs10896061	11	65594295	T	C	0.00648785	no	ER-positive	CS1	chr11_65043827_66083066	AP5B1, OVOL1, RNASEH2C, CFL1, FIBP, CCDC85B, MUS81, KAT5	no
chr11:65596546:C:A	rs10791827	11	65596546	A	C	0.00628897	no	ER-positive	CS1	chr11_65043827_66083066	AP5B1, OVOL1, RNASEH2C, CFL1, FIBP, CCDC85B, MUS81, KAT5	no
chr11:65598687:CA:C	rs34362449	11	65598687	C	CA	0.00723188	no	ER-positive	CS1	chr11_65043827_66083066	AP5B1, OVOL1, RNASEH2C, CFL1, FIBP, CCDC85B, MUS81, KAT5	no
chr11:65601644:GGTGGTGTGTGTGTGTCTGTGTGTGT:G	rs61714114	11	65601644	G	GGTGGTGTGTGTGTGTCTGTGTGTGT	0.102358	no	ER-positive	CS1	chr11_65043827_66083066	AP5B1, OVOL1, RNASEH2C, CFL1, FIBP, CCDC85B, MUS81, KAT5	no
chr11:65601650:G:C	chr11:65601650:G:C	11	65601650	C	G	0.120081	yes	ER-positive	CS1	chr11_65043827_66083066	AP5B1, OVOL1, RNASEH2C, CFL1, FIBP, CCDC85B, MUS81, KAT5	yes
chr11:65603252:G:A	rs7107912	11	65603252	A	G	0.0096861	no	ER-positive	CS1	chr11_65043827_66083066	AP5B1, OVOL1, RNASEH2C, CFL1, FIBP, CCDC85B, MUS81, KAT5	no
chr11:65608274:C:CA	rs11375479	11	65608274	CA	C	0.00904067	no	ER-positive	CS1	chr11_65043827_66083066	AP5B1, OVOL1, RNASEH2C, CFL1, FIBP, CCDC85B, MUS81, KAT5	no
chr11:65635096:A:AG	rs35856478	11	65635096	AG	A	0.013602	no	ER-positive	CS1	chr11_65043827_66083066	AP5B1, OVOL1, RNASEH2C, CFL1, FIBP, CCDC85B, MUS81, KAT5	no
chr11:65635559:G:A	rs594689	11	65635559	A	G	0.0117197	no	ER-positive	CS1	chr11_65043827_66083066	AP5B1, OVOL1, RNASEH2C, CFL1, FIBP, CCDC85B, MUS81, KAT5	no
chr11:65636509:A:G	rs659824	11	65636509	G	A	0.0162667	no	ER-positive	CS1	chr11_65043827_66083066	AP5B1, OVOL1, RNASEH2C, CFL1, FIBP, CCDC85B, MUS81, KAT5	no
chr11:65637076:T:C	rs570387	11	65637076	C	T	0.0152297	no	ER-positive	CS1	chr11_65043827_66083066	AP5B1, OVOL1, RNASEH2C, CFL1, FIBP, CCDC85B, MUS81, KAT5	no
chr11:65638719:G:A	rs633800	11	65638719	A	G	0.0116089	no	ER-positive	CS1	chr11_65043827_66083066	AP5B1, OVOL1, RNASEH2C, CFL1, FIBP, CCDC85B, MUS81, KAT5	no
chr11:65642388:CT:C	rs34017216	11	65642388	C	CT	0.00562865	no	ER-positive	CS1	chr11_65043827_66083066	AP5B1, OVOL1, RNASEH2C, CFL1, FIBP, CCDC85B, MUS81, KAT5	no
chr11:65664346:T:C	rs637571	11	65664346	C	T	0.0798071	no	ER-positive	CS1	chr11_65043827_66083066	AP5B1, OVOL1, RNASEH2C, CFL1, FIBP, CCDC85B, MUS81, KAT5	no
chr11:65665200:C:T	rs1151523	11	65665200	T	C	0.0404773	no	ER-positive	CS1	chr11_65043827_66083066	AP5B1, OVOL1, RNASEH2C, CFL1, FIBP, CCDC85B, MUS81, KAT5	no
chr11:65665256:A:G	rs634534	11	65665256	G	A	0.0442149	no	ER-positive	CS1	chr11_65043827_66083066	AP5B1, OVOL1, RNASEH2C, CFL1, FIBP, CCDC85B, MUS81, KAT5	no
chr11:65665988:A:G	rs689274	11	65665988	G	A	0.0468616	no	ER-positive	CS1	chr11_65043827_66083066	AP5B1, OVOL1, RNASEH2C, CFL1, FIBP, CCDC85B, MUS81, KAT5	no
chr11:65667149:C:G	rs10160792	11	65667149	G	C	0.0223853	no	ER-positive	CS1	chr11_65043827_66083066	AP5B1, OVOL1, RNASEH2C, CFL1, FIBP, CCDC85B, MUS81, KAT5	no
chr11:65667796:G:A	rs1058068	11	65667796	A	G	0.0224474	no	ER-positive	CS1	chr11_65043827_66083066	AP5B1, OVOL1, RNASEH2C, CFL1, FIBP, CCDC85B, MUS81, KAT5	no
chr11:65670320:G:A	rs556872	11	65670320	A	G	0.0492795	no	ER-positive	CS1	chr11_65043827_66083066	AP5B1, OVOL1, RNASEH2C, CFL1, FIBP, CCDC85B, MUS81, KAT5	no
chr11:65673168:AT:A	rs35622656	11	65673168	A	AT	0.0107773	no	ER-positive	CS1	chr11_65043827_66083066	AP5B1, OVOL1, RNASEH2C, CFL1, FIBP, CCDC85B, MUS81, KAT5	no
chr11:65674153:G:T	rs669371	11	65674153	T	G	0.0382433	no	ER-positive	CS1	chr11_65043827_66083066	AP5B1, OVOL1, RNASEH2C, CFL1, FIBP, CCDC85B, MUS81, KAT5	no
chr11:65676137:C:T	rs590871	11	65676137	T	C	0.0423538	no	ER-positive	CS1	chr11_65043827_66083066	AP5B1, OVOL1, RNASEH2C, CFL1, FIBP, CCDC85B, MUS81, KAT5	no
chr11:65676516:A:G	rs653914	11	65676516	G	A	0.0163159	no	ER-positive	CS1	chr11_65043827_66083066	AP5B1, OVOL1, RNASEH2C, CFL1, FIBP, CCDC85B, MUS81, KAT5	no
chr11:65681965:T:G	rs526631	11	65681965	G	T	0.0309924	no	ER-positive	CS1	chr11_65043827_66083066	AP5B1, OVOL1, RNASEH2C, CFL1, FIBP, CCDC85B, MUS81, KAT5	no
chr11:65683531:A:G	chr11:65683531:A:G	11	65683531	G	A	0.0154218	no	ER-positive	CS1	chr11_65043827_66083066	AP5B1, OVOL1, RNASEH2C, CFL1, FIBP, CCDC85B, MUS81, KAT5	no
chr11:69316201:G:C	rs655786	11	69316201	C	G	0.0251048	no	ER-positive	CS2	chr11_68831418_69879161	CCND1, MYEOV	no
chr11:69318689:C:T	rs569260	11	69318689	T	C	0.0210914	no	ER-positive	CS2	chr11_68831418_69879161	CCND1, MYEOV	no
chr11:69320546:C:T	rs612088	11	69320546	T	C	0.0433122	no	ER-positive	CS2	chr11_68831418_69879161	CCND1, MYEOV	no
chr11:69320873:T:G	rs587903	11	69320873	G	T	0.0362263	no	ER-positive	CS2	chr11_68831418_69879161	CCND1, MYEOV	no
chr11:69321092:C:T	rs599211	11	69321092	T	C	0.0396187	no	ER-positive	CS2	chr11_68831418_69879161	CCND1, MYEOV	no
chr11:69321353:T:G	rs598279	11	69321353	G	T	0.0345361	no	ER-positive	CS2	chr11_68831418_69879161	CCND1, MYEOV	no
chr11:69321475:T:G	rs597488	11	69321475	G	T	0.0340826	no	ER-positive	CS2	chr11_68831418_69879161	CCND1, MYEOV	no
chr11:69321487:C:T	rs597466	11	69321487	T	C	0.0341557	no	ER-positive	CS2	chr11_68831418_69879161	CCND1, MYEOV	no
chr11:69322853:C:G	rs580860	11	69322853	G	C	0.0443349	no	ER-positive	CS2	chr11_68831418_69879161	CCND1, MYEOV	no
chr11:69323015:G:T	rs618016	11	69323015	T	G	0.0515889	no	ER-positive	CS2	chr11_68831418_69879161	CCND1, MYEOV	no
chr11:69323448:A:G	rs476021	11	69323448	G	A	0.0365712	no	ER-positive	CS2	chr11_68831418_69879161	CCND1, MYEOV	no
chr11:69324595:G:T	rs643784	11	69324595	T	G	0.0524316	no	ER-positive	CS2	chr11_68831418_69879161	CCND1, MYEOV	no
chr11:69324633:G:T	rs645633	11	69324633	T	G	0.0416487	no	ER-positive	CS2	chr11_68831418_69879161	CCND1, MYEOV	no
chr11:69324830:C:T	rs646544	11	69324830	T	C	0.0521099	no	ER-positive	CS2	chr11_68831418_69879161	CCND1, MYEOV	no
chr11:69324922:C:T	rs646992	11	69324922	T	C	0.04683	no	ER-positive	CS2	chr11_68831418_69879161	CCND1, MYEOV	no
chr11:69325068:C:T	rs641923	11	69325068	T	C	0.0601914	no	ER-positive	CS2	chr11_68831418_69879161	CCND1, MYEOV	no
chr11:69328130:A:T	rs35039974	11	69328130	T	A	0.159432	no	ER-positive	CS3	chr11_68831418_69879161	CCND1, MYEOV	yes
chr11:69329045:G:A	rs72927602	11	69329045	A	G	0.33611	yes	ER-positive	CS2	chr11_68831418_69879161	CCND1, MYEOV	no
chr11:69330090:C:T	rs640822	11	69330090	T	C	0.239672	no	ER-positive	CS3	chr11_68831418_69879161	CCND1, MYEOV	yes
chr11:69330390:C:T	rs120206	11	69330390	T	C	0.251223	yes	ER-positive	CS3	chr11_68831418_69879161	CCND1, MYEOV	yes
chr11:69331418:C:T	rs78540526	11	69331418	T	C	1	yes	ER-positive	CS1	chr11_68831418_69879161	CCND1, MYEOV	yes
chr11:69332712:C:T	rs657315	11	69332712	T	C	0.160969	no	ER-positive	CS3	chr11_68831418_69879161	CCND1, MYEOV	yes
chr11:69334716:T:A	rs4608107	11	69334716	A	T	0.026576	no	ER-positive	CS3	chr11_68831418_69879161	CCND1, MYEOV	no
chr11:69335991:T:C	rs491193	11	69335991	C	T	0.130496	no	ER-positive	CS3	chr11_68831418_69879161	CCND1, MYEOV	yes
chr12:115478150:G:A	rs35515	12	115478150	A	G	0.118324	no	ER-positive	CS4	chr12_115336522_116336522	TBX3	no
chr12:115480334:TC:T	chr12:115480334:TC:T	12	115480334	T	TC	0.0566509	no	ER-positive	CS4	chr12_115336522_116336522	TBX3	no
chr12:115480626:C:T	chr12:115480626:C:T	12	115480626	T	C	0.0603227	no	ER-positive	CS4	chr12_115336522_116336522	TBX3	no
chr12:115512339:G:A	rs35494	12	115512339	A	G	0.01345	no	ER-positive	CS4	chr12_115336522_116336522	TBX3	no
chr12:115518165:G:A	chr12:115518165:G:A	12	115518165	A	G	0.0245557	no	ER-positive	CS4	chr12_115336522_116336522	TBX3	no
chr12:115518617:CG:C	chr12:115518617:CG:C	12	115518617	C	CG	0.0259303	no	ER-positive	CS4	chr12_115336522_116336522	TBX3	no
chr12:115524044:A:G	chr12:115524044:A:G	12	115524044	G	A	0.0436909	no	ER-positive	CS4	chr12_115336522_116336522	TBX3	no
chr12:115529673:A:G	chr12:115529673:A:G	12	115529673	G	A	0.0521258	no	ER-positive	CS4	chr12_115336522_116336522	TBX3	no
chr12:115531835:C:G	chr12:115531835:C:G	12	115531835	G	C	0.0485063	no	ER-positive	CS4	chr12_115336522_116336522	TBX3	no
chr12:115531950:G:A	chr12:115531950:G:A	12	115531950	A	G	0.0528645	no	ER-positive	CS4	chr12_115336522_116336522	TBX3	no
chr12:115532004:C:A	rs35464	12	115532004	A	C	0.0574723	no	ER-positive	CS4	chr12_115336522_116336522	TBX3	no
chr12:115532034:G:A	rs35463	12	115532034	A	G	0.0548044	no	ER-positive	CS4	chr12_115336522_116336522	TBX3	no
chr12:115532048:T:C	chr12:115532048:T:C	12	115532048	C	T	0.049686	no	ER-positive	CS4	chr12_115336522_116336522	TBX3	no
chr12:115534665:A:AGGCCT	chr12:115534665:A:AGGCCT	12	115534665	AGGCCT	A	0.0417242	no	ER-positive	CS4	chr12_115336522_116336522	TBX3	no
chr12:115536092:G:C	chr12:115536092:G:C	12	115536092	C	G	0.047308	no	ER-positive	CS4	chr12_115336522_116336522	TBX3	no
chr12:115536166:T:C	rs35458	12	115536166	C	T	0.0289924	no	ER-positive	CS4	chr12_115336522_116336522	TBX3	no
chr12:115536330:T:C	rs39675	12	115536330	C	T	0.0485202	no	ER-positive	CS4	chr12_115336522_116336522	TBX3	no
chr12:115536729:T:C	chr12:115536729:T:C	12	115536729	C	T	0.0381103	no	ER-positive	CS4	chr12_115336522_116336522	TBX3	no
chr12:115536858:C:T	chr12:115536858:C:T	12	115536858	T	C	0.0396942	no	ER-positive	CS4	chr12_115336522_116336522	TBX3	no
chr12:115538397:C:T	chr12:115538397:C:T	12	115538397	T	C	0.031703	no	ER-positive	CS4	chr12_115336522_116336522	TBX3	no
chr12:115539200:C:G	rs35452	12	115539200	G	C	0.0127616	no	ER-positive	CS4	chr12_115336522_116336522	TBX3	no
chr12:115539932:G:A	chr12:115539932:G:A	12	115539932	A	G	0.0306544	no	ER-positive	CS4	chr12_115336522_116336522	TBX3	no
chr12:115583816:G:A	rs35422	12	115583816	A	G	0.99691	yes	ER-positive	CS2	chr12_115336522_116336522	TBX3	yes
chr12:115792537:C:T	rs7956917	12	115792537	T	C	0.120477	no	ER-positive	CS3	chr12_115336522_116336522	TBX3	no
chr12:115792982:T:C	chr12:115792982:T:C	12	115792982	C	T	0.12633	no	ER-positive	CS3	chr12_115336522_116336522	TBX3	no
chr12:115793544:A:G	chr12:115793544:A:G	12	115793544	G	A	0.0957455	no	ER-positive	CS3	chr12_115336522_116336522	TBX3	no
chr12:115796577:A:G	chr12:115796577:A:G	12	115796577	G	A	0.308904	yes	ER-positive	CS3	chr12_115336522_116336522	TBX3	no
chr12:115801070:G:A	rs1920947	12	115801070	A	G	0.0786507	no	ER-positive	CS3	chr12_115336522_116336522	TBX3	no
chr12:115805809:A:G	chr12:115805809:A:G	12	115805809	G	A	0.124388	no	ER-positive	CS3	chr12_115336522_116336522	TBX3	no
chr12:115808374:T:C	rs1882155	12	115808374	C	T	0.116997	no	ER-positive	CS3	chr12_115336522_116336522	TBX3	no
chr12:115835630:A:T	rs2464263	12	115835630	T	A	0.0393139	no	ER-positive	CS1	chr12_115336522_116336522	TBX3	yes
chr12:115835798:G:A	rs2464264	12	115835798	A	G	0.239675	no	ER-positive	CS1	chr12_115336522_116336522	TBX3	yes
chr12:115835836:T:C	rs2454399	12	115835836	C	T	0.241425	no	ER-positive	CS1	chr12_115336522_116336522	TBX3	yes
chr12:115836059:C:T	rs1353783	12	115836059	T	C	0.0465444	no	ER-positive	CS1	chr12_115336522_116336522	TBX3	yes
chr12:115836132:T:C	rs1391721	12	115836132	C	T	0.116742	no	ER-positive	CS1	chr12_115336522_116336522	TBX3	yes
chr12:115836522:A:G	rs1292011	12	115836522	G	A	0.276127	yes	ER-positive	CS1	chr12_115336522_116336522	TBX3	yes
chr12:115979280:C:T	chr12:115979280:C:T	12	115979280	T	C	0.0110732	no	ER-positive	CS5	chr12_115336522_116336522		no
chr12:115980907:G:A	rs6490024	12	115980907	A	G	0.0115753	no	ER-positive	CS5	chr12_115336522_116336522		no
chr12:115987780:A:G	chr12:115987780:A:G	12	115987780	G	A	0.165484	no	ER-positive	CS5	chr12_115336522_116336522		no
chr12:115987793:A:G	chr12:115987793:A:G	12	115987793	G	A	0.167553	yes	ER-positive	CS5	chr12_115336522_116336522		no
chr12:115987831:C:T	chr12:115987831:C:T	12	115987831	T	C	0.0101744	no	ER-positive	CS5	chr12_115336522_116336522		no
chr12:115988243:T:A	rs2647962	12	115988243	A	T	0.0100019	no	ER-positive	CS5	chr12_115336522_116336522		no
chr12:115988341:T:C	chr12:115988341:T:C	12	115988341	C	T	0.0409181	no	ER-positive	CS5	chr12_115336522_116336522		no
chr12:115988926:A:G	chr12:115988926:A:G	12	115988926	G	A	0.0411677	no	ER-positive	CS5	chr12_115336522_116336522		no
chr12:115989106:GACAC:G	chr12:115989106:GACAC:G	12	115989106	G	GACAC	0.0412045	no	ER-positive	CS5	chr12_115336522_116336522		no
chr12:115989245:T:C	chr12:115989245:T:C	12	115989245	C	T	0.0233753	no	ER-positive	CS5	chr12_115336522_116336522		no
chr12:115989581:G:T	rs2384666	12	115989581	T	G	0.0422421	no	ER-positive	CS5	chr12_115336522_116336522		no
chr12:115989669:T:C	chr12:115989669:T:C	12	115989669	C	T	0.0234142	no	ER-positive	CS5	chr12_115336522_116336522		no
chr12:115990235:CCCAGCCTGTA:C	chr12:115990235:CCCAGCCTGTA:C	12	115990235	C	CCCAGCCTGTA	0.0460371	no	ER-positive	CS5	chr12_115336522_116336522		no
chr12:115990594:A:G	chr12:115990594:A:G	12	115990594	G	A	0.125342	no	ER-positive	CS5	chr12_115336522_116336522		no
chr12:115990742:C:G	chr12:115990742:C:G	12	115990742	G	C	0.136296	no	ER-positive	CS5	chr12_115336522_116336522		no
chr12:115991114:C:T	chr12:115991114:C:T	12	115991114	T	C	0.0303831	no	ER-positive	CS5	chr12_115336522_116336522		no
chr12:115991363:C:T	chr12:115991363:C:T	12	115991363	T	C	0.0241443	no	ER-positive	CS5	chr12_115336522_116336522		no
chr12:115991409:T:A	chr12:115991409:T:A	12	115991409	A	T	0.0261892	no	ER-positive	CS5	chr12_115336522_116336522		no
chr14:68612768:G:GTTC	chr14:68612768:G:GTTC	14	68612768	GTTC	G	0.0194445	no	ER-positive	CS2	chr14_68117194_69534682	ZFP36L1	no
chr14:68612920:G:A	rs2588829	14	68612920	A	G	0.0328978	no	ER-positive	CS2	chr14_68117194_69534682	ZFP36L1	no
chr14:68613481:G:A	rs2588828	14	68613481	A	G	0.0446192	no	ER-positive	CS2	chr14_68117194_69534682	ZFP36L1	no
chr14:68614441:C:T	rs2588827	14	68614441	T	C	0.0128258	no	ER-positive	CS2	chr14_68117194_69534682	ZFP36L1	no
chr14:68616597:G:A	rs2588826	14	68616597	A	G	0.0388611	no	ER-positive	CS2	chr14_68117194_69534682	ZFP36L1	no
chr14:68617194:CTTT:C	rs35342952	14	68617194	C	CTTT	0.0337974	no	ER-positive	CS2	chr14_68117194_69534682	ZFP36L1	yes
chr14:68617269:G:A	rs6573817	14	68617269	A	G	0.011691	no	ER-positive	CS2	chr14_68117194_69534682	ZFP36L1	no
chr14:68619036:C:T	rs2588825	14	68619036	T	C	0.0397845	no	ER-positive	CS2	chr14_68117194_69534682	ZFP36L1	no
chr14:68619440:CT:C	rs35806576	14	68619440	C	CT	0.013973	no	ER-positive	CS2	chr14_68117194_69534682	ZFP36L1	no
chr14:68619461:T:C	rs2588824	14	68619461	C	T	0.041949	no	ER-positive	CS2	chr14_68117194_69534682	ZFP36L1	no
chr14:68623851:C:A	rs2588823	14	68623851	A	C	0.0386098	no	ER-positive	CS2	chr14_68117194_69534682	ZFP36L1	no
chr14:68624639:A:T	rs1022979	14	68624639	T	A	0.0340949	no	ER-positive	CS2	chr14_68117194_69534682	ZFP36L1	no
chr14:68624641:C:T	rs1022978	14	68624641	T	C	0.0147968	no	ER-positive	CS2	chr14_68117194_69534682	ZFP36L1	no
chr14:68624798:T:C	rs1555945	14	68624798	C	T	0.0127762	no	ER-positive	CS2	chr14_68117194_69534682	ZFP36L1	no
chr14:68625118:G:A	rs1555944	14	68625118	A	G	0.0103118	no	ER-positive	CS2	chr14_68117194_69534682	ZFP36L1	no
chr14:68626165:T:C	rs2254173	14	68626165	C	T	0.0196087	no	ER-positive	CS2	chr14_68117194_69534682	ZFP36L1	no
chr14:68626814:T:TG	rs71129870	14	68626814	TG	T	0.0175936	no	ER-positive	CS2	chr14_68117194_69534682	ZFP36L1	no
chr14:68628413:G:A	rs2588821	14	68628413	A	G	0.0367007	no	ER-positive	CS2	chr14_68117194_69534682	ZFP36L1	no
chr14:68628528:C:T	rs2588820	14	68628528	T	C	0.0329218	no	ER-positive	CS2	chr14_68117194_69534682	ZFP36L1	yes
chr14:68629267:C:T	rs2478777	14	68629267	T	C	0.0285568	no	ER-positive	CS2	chr14_68117194_69534682	ZFP36L1	yes
chr14:68630578:A:G	rs2588818	14	68630578	G	A	0.0134963	no	ER-positive	CS2	chr14_68117194_69534682	ZFP36L1	no
chr14:68631812:G:A	rs1952246	14	68631812	A	G	0.0105351	no	ER-positive	CS2	chr14_68117194_69534682	ZFP36L1	no
chr14:68631935:T:C	rs1952245	14	68631935	C	T	0.0171614	no	ER-positive	CS2	chr14_68117194_69534682	ZFP36L1	no
chr14:68632826:A:G	rs1958116	14	68632826	G	A	0.0267049	no	ER-positive	CS2	chr14_68117194_69534682	ZFP36L1	no
chr14:68633413:G:A	rs2243905	14	68633413	A	G	0.0188577	no	ER-positive	CS2	chr14_68117194_69534682	ZFP36L1	no
chr14:68636597:G:A	rs2588816	14	68636597	A	G	0.0156243	no	ER-positive	CS2	chr14_68117194_69534682	ZFP36L1	no
chr14:68636711:G:T	rs2767384	14	68636711	T	G	0.0179806	no	ER-positive	CS2	chr14_68117194_69534682	ZFP36L1	no
chr14:68637465:T:C	rs959039	14	68637465	C	T	0.0168605	no	ER-positive	CS2	chr14_68117194_69534682	ZFP36L1	no
chr14:68637665:C:A	rs1958115	14	68637665	A	C	0.0136262	no	ER-positive	CS2	chr14_68117194_69534682	ZFP36L1	no
chr14:68637906:A:T	rs1958113	14	68637906	T	A	0.066084	yes	ER-positive	CS2	chr14_68117194_69534682	ZFP36L1	no
chr14:68638685:A:G	rs8011527	14	68638685	G	A	0.0105611	no	ER-positive	CS2	chr14_68117194_69534682	ZFP36L1	no
chr14:68641788:A:G	rs2588815	14	68641788	G	A	0.0177901	no	ER-positive	CS2	chr14_68117194_69534682	ZFP36L1	no
chr14:68642759:A:G	rs1467673	14	68642759	G	A	0.0368464	no	ER-positive	CS2	chr14_68117194_69534682	ZFP36L1	no
chr14:68643432:G:A	rs2767383	14	68643432	A	G	0.0170832	no	ER-positive	CS2	chr14_68117194_69534682	ZFP36L1	no
chr14:68644046:A:G	rs2767382	14	68644046	G	A	0.0136174	no	ER-positive	CS2	chr14_68117194_69534682	ZFP36L1	no
chr14:68644898:G:A	rs1958112	14	68644898	A	G	0.0153683	no	ER-positive	CS2	chr14_68117194_69534682	ZFP36L1	no
chr14:68647188:A:G	rs1980850	14	68647188	G	A	0.038881	no	ER-positive	CS2	chr14_68117194_69534682	ZFP36L1	yes
chr14:68650014:A:G	rs2588813	14	68650014	G	A	0.0150492	no	ER-positive	CS2	chr14_68117194_69534682	ZFP36L1	no
chr14:68650548:C:A	rs12894297	14	68650548	A	C	0.0285664	no	ER-positive	CS2	chr14_68117194_69534682	ZFP36L1	no
chr14:68650701:CG:C	rs71129872	14	68650701	C	CG	0.010572	no	ER-positive	CS2	chr14_68117194_69534682	ZFP36L1	no
chr14:68650809:CAA:C	rs148664784	14	68650809	C	CAA	0.0277943	no	ER-positive	CS2	chr14_68117194_69534682	ZFP36L1	no
chr14:68651736:C:T	rs1958111	14	68651736	T	C	0.0124906	no	ER-positive	CS2	chr14_68117194_69534682	ZFP36L1	no
chr14:68656912:G:GT	rs35371800	14	68656912	GT	G	0.00966352	no	ER-positive	CS2	chr14_68117194_69534682	ZFP36L1	no
chr14:68657171:T:C	rs2767379	14	68657171	C	T	0.0105715	no	ER-positive	CS2	chr14_68117194_69534682	ZFP36L1	no
chr14:68657405:T:A	rs2588806	14	68657405	A	T	0.0120448	no	ER-positive	CS2	chr14_68117194_69534682	ZFP36L1	no
chr14:68657750:CT:C	rs33968211	14	68657750	C	CT	0.00993562	no	ER-positive	CS2	chr14_68117194_69534682	ZFP36L1	no
chr14:68657993:A:G	rs2588807	14	68657993	G	A	0.0106746	no	ER-positive	CS2	chr14_68117194_69534682	ZFP36L1	no
chr14:68660181:A:G	rs2588808	14	68660181	G	A	0.0133136	no	ER-positive	CS2	chr14_68117194_69534682	ZFP36L1	no
chr14:68974410:A:G	rs739874	14	68974410	G	A	0.0277991	no	ER-positive	CS1	chr14_68117194_69534682	ZFP36L1	no
chr14:68976059:G:A	rs36028293	14	68976059	A	G	0.0591663	no	ER-positive	CS1	chr14_68117194_69534682	ZFP36L1	no
chr14:68978514:AG:A	rs35605174	14	68978514	A	AG	0.287425	yes	ER-positive	CS1	chr14_68117194_69534682	ZFP36L1	no
chr14:68978984:CA:C	rs35378451	14	68978984	C	CA	0.259253	no	ER-positive	CS1	chr14_68117194_69534682	ZFP36L1	no
chr14:68979835:T:C	rs11624333	14	68979835	C	T	0.166996	no	ER-positive	CS1	chr14_68117194_69534682	ZFP36L1	no
chr14:68986036:A:T	rs11624097	14	68986036	T	A	0.0505943	no	ER-positive	CS1	chr14_68117194_69534682	ZFP36L1	no
chr14:68986157:C:T	rs11624164	14	68986157	T	C	0.135914	no	ER-positive	CS1	chr14_68117194_69534682	ZFP36L1	no
chr14:91742924:C:T	rs7153397	14	91742924	T	C	0.243008	no	ER-positive	CS1	chr14_91341069_92368623		yes
chr14:91749595:C:A	rs2277509	14	91749595	A	C	0.134853	no	ER-positive	CS1	chr14_91341069_92368623		yes
chr14:91751788:TC:T	rs11341843	14	91751788	T	TC	0.6325	yes	ER-positive	CS1	chr14_91341069_92368623		yes
chr16:52541591:A:G	rs142770141	16	52541591	G	A	0.0823334	no	ER-positive	CS2	chr16_52038825_53038825	TOX3	no
chr16:52564641:T:G	rs45582031	16	52564641	G	T	0.0675282	no	ER-positive	CS2	chr16_52038825_53038825	TOX3	no
chr16:52594228:G:C	rs3104818	16	52594228	C	G	0.103888	no	ER-positive	CS2	chr16_52038825_53038825	TOX3	no
chr16:52598097:A:G	rs3112575	16	52598097	G	A	0.167194	no	ER-positive	CS2	chr16_52038825_53038825	TOX3	no
chr16:52599188:C:T	rs4784227	16	52599188	T	C	0.999995	yes	ER-positive	CS1	chr16_52038825_53038825	TOX3	yes
chr16:52600300:A:T	rs3112573	16	52600300	T	A	0.160653	no	ER-positive	CS2	chr16_52038825_53038825	TOX3	no
chr16:52601871:G:A	rs3112568	16	52601871	A	G	0.0726351	no	ER-positive	CS2	chr16_52038825_53038825	TOX3	no
chr16:52602359:T:C	rs3104748	16	52602359	C	T	0.337187	yes	ER-positive	CS2	chr16_52038825_53038825	TOX3	no
chr17:53174966:A:G	rs1812715	17	53174966	G	A	0.0436195	no	ER-positive	CS1	chr17_52556471_53719837		yes
chr17:53179336:C:CTT	rs10679217	17	53179336	CTT	C	0.0105617	no	ER-positive	CS1	chr17_52556471_53719837		yes
chr17:53184949:T:C	rs244373	17	53184949	C	T	0.0462018	no	ER-positive	CS1	chr17_52556471_53719837		yes
chr17:53190995:T:C	rs181727	17	53190995	C	T	0.0104179	no	ER-positive	CS1	chr17_52556471_53719837		yes
chr17:53192946:T:A	rs187242	17	53192946	A	T	0.0746956	no	ER-positive	CS1	chr17_52556471_53719837		yes
chr17:53194769:G:A	rs244353	17	53194769	A	G	0.0497513	no	ER-positive	CS1	chr17_52556471_53719837		yes
chr17:53196291:G:A	rs244348	17	53196291	A	G	0.012639	no	ER-positive	CS1	chr17_52556471_53719837		yes
chr17:53198407:C:T	rs244342	17	53198407	T	C	0.0423869	no	ER-positive	CS1	chr17_52556471_53719837		yes
chr17:53200418:G:A	rs244338	17	53200418	A	G	0.0440959	no	ER-positive	CS1	chr17_52556471_53719837		yes
chr17:53201124:G:T	rs244337	17	53201124	T	G	0.0666146	no	ER-positive	CS1	chr17_52556471_53719837		yes
chr17:53205917:A:G	rs2628321	17	53205917	G	A	0.0456054	no	ER-positive	CS1	chr17_52556471_53719837		yes
chr17:53209774:A:C	rs2787486	17	53209774	C	A	0.0562593	no	ER-positive	CS1	chr17_52556471_53719837		no
chr17:53210314:G:A	rs2787483	17	53210314	A	G	0.0110505	no	ER-positive	CS1	chr17_52556471_53719837		yes
chr17:53211110:T:C	rs2787481	17	53211110	C	T	0.011179	no	ER-positive	CS1	chr17_52556471_53719837		yes
chr17:53212573:A:G	rs2628317	17	53212573	G	A	0.0102358	no	ER-positive	CS1	chr17_52556471_53719837		yes
chr17:53214654:C:T	rs244315	17	53214654	T	C	0.0170066	no	ER-positive	CS1	chr17_52556471_53719837		yes
chr17:53216985:A:T	rs244317	17	53216985	T	A	0.0128437	no	ER-positive	CS1	chr17_52556471_53719837		yes
chr17:53219837:A:G	rs2628316	17	53219837	G	A	0.0548554	no	ER-positive	CS1	chr17_52556471_53719837		yes
chr17:53222874:G:A	rs244319	17	53222874	A	G	0.0836767	no	ER-positive	CS1	chr17_52556471_53719837		yes
chr17:53222920:C:T	rs244320	17	53222920	T	C	0.10802	yes	ER-positive	CS1	chr17_52556471_53719837		yes
chr17:53223998:T:A	rs244321	17	53223998	A	T	0.0701472	no	ER-positive	CS1	chr17_52556471_53719837		yes
chr17:53224759:C:T	rs244322	17	53224759	T	C	0.0658282	no	ER-positive	CS1	chr17_52556471_53719837		yes
chr17:53226622:G:A	rs2628315	17	53226622	A	G	0.042046	no	ER-positive	CS1	chr17_52556471_53719837		yes
chr17:53228543:A:G	rs244294	17	53228543	G	A	0.0481295	no	ER-positive	CS1	chr17_52556471_53719837		yes
chr18:24331466:G:A	rs604702	18	24331466	A	G	0.0328925	no	ER-positive	CS2	chr18_23832476_25075396		yes
chr18:24336479:TTG:T	rs150248100	18	24336479	T	TTG	0.13594	no	ER-positive	CS2	chr18_23832476_25075396		yes
chr18:24337424:C:G	rs527616	18	24337424	G	C	0.779242	yes	ER-positive	CS2	chr18_23832476_25075396		yes
chr18:24338479:A:C	rs521667	18	24338479	C	A	0.0278249	no	ER-positive	CS2	chr18_23832476_25075396		yes
chr18:24500616:T:C	rs232320	18	24500616	C	T	0.252108	no	ER-positive	CS1	chr18_23832476_25075396		yes
chr18:24500899:C:A	rs170801	18	24500899	A	C	0.373748	yes	ER-positive	CS1	chr18_23832476_25075396		yes
chr18:24503506:AAGTGTT:A	rs2307561	18	24503506	A	AAGTGTT	0.335311	no	ER-positive	CS1	chr18_23832476_25075396		yes
chr18:42380818:C:T	rs62090590	18	42380818	T	C	0.0138009	no	ER-positive	CS1	chr18_41899590_42899590	SETBP1	yes
chr18:42381179:G:T	rs12604466	18	42381179	T	G	0.0132131	no	ER-positive	CS1	chr18_41899590_42899590	SETBP1	yes
chr18:42382663:C:T	rs62090592	18	42382663	T	C	0.0177214	no	ER-positive	CS1	chr18_41899590_42899590	SETBP1	yes
chr18:42382733:C:T	rs62090593	18	42382733	T	C	0.017083	no	ER-positive	CS1	chr18_41899590_42899590	SETBP1	yes
chr18:42383005:G:A	rs62090594	18	42383005	A	G	0.0159411	no	ER-positive	CS1	chr18_41899590_42899590	SETBP1	yes
chr18:42386553:T:C	rs16978179	18	42386553	C	T	0.0146933	no	ER-positive	CS1	chr18_41899590_42899590	SETBP1	yes
chr18:42387945:G:A	rs62090596	18	42387945	A	G	0.0197353	no	ER-positive	CS1	chr18_41899590_42899590	SETBP1	yes
chr18:42393820:A:C	rs9945779	18	42393820	C	A	0.0256687	no	ER-positive	CS1	chr18_41899590_42899590	SETBP1	yes
chr18:42394381:A:T	rs8088688	18	42394381	T	A	0.0240314	no	ER-positive	CS1	chr18_41899590_42899590	SETBP1	yes
chr18:42394952:TATC:T	rs74471868	18	42394952	T	TATC	0.045233	no	ER-positive	CS1	chr18_41899590_42899590	SETBP1	yes
chr18:42395357:C:T	rs78170524	18	42395357	T	C	0.0446796	no	ER-positive	CS1	chr18_41899590_42899590	SETBP1	yes
chr18:42397767:G:A	rs62090597	18	42397767	A	G	0.054823	no	ER-positive	CS1	chr18_41899590_42899590	SETBP1	yes
chr18:42398714:ACACT:A	chr18:42398714:ACACT:A	18	42398714	A	ACACT	0.0564205	no	ER-positive	CS1	chr18_41899590_42899590	SETBP1	yes
chr18:42399590:A:G	rs6507583	18	42399590	G	A	0.0230779	no	ER-positive	CS1	chr18_41899590_42899590	SETBP1	yes
chr18:42399693:C:T	rs77537033	18	42399693	T	C	0.0384998	no	ER-positive	CS1	chr18_41899590_42899590	SETBP1	yes
chr18:42402859:G:T	rs62090599	18	42402859	T	G	0.0411025	no	ER-positive	CS1	chr18_41899590_42899590	SETBP1	yes
chr18:42403107:A:T	rs12607067	18	42403107	T	A	0.0413401	no	ER-positive	CS1	chr18_41899590_42899590	SETBP1	yes
chr18:42403140:T:A	rs7234846	18	42403140	A	T	0.0210251	no	ER-positive	CS1	chr18_41899590_42899590	SETBP1	yes
chr18:42404545:C:G	rs6507584	18	42404545	G	C	0.0183221	no	ER-positive	CS1	chr18_41899590_42899590	SETBP1	yes
chr18:42406078:G:A	rs12604608	18	42406078	A	G	0.0202579	no	ER-positive	CS1	chr18_41899590_42899590	SETBP1	yes
chr18:42407715:A:C	rs62090601	18	42407715	C	A	0.065251	no	ER-positive	CS1	chr18_41899590_42899590	SETBP1	yes
chr18:42411651:A:G	rs78955132	18	42411651	G	A	0.218276	no	ER-positive	CS1	chr18_41899590_42899590	SETBP1	yes
chr18:42411803:G:C	rs9954058	18	42411803	C	G	0.0785121	no	ER-positive	CS1	chr18_41899590_42899590	SETBP1	yes
chr18:42413766:A:T	rs62090602	18	42413766	T	A	0.0571298	no	ER-positive	CS1	chr18_41899590_42899590	SETBP1	yes
chr18:42414965:G:A	rs62090603	18	42414965	A	G	0.0472409	no	ER-positive	CS1	chr18_41899590_42899590	SETBP1	yes
chr18:42415090:A:G	rs6507586	18	42415090	G	A	0.0779663	no	ER-positive	CS1	chr18_41899590_42899590	SETBP1	yes
chr18:42416240:G:T	rs62090604	18	42416240	T	G	0.0305039	no	ER-positive	CS1	chr18_41899590_42899590	SETBP1	yes
chr18:42888797:T:C	rs9952980	18	42888797	C	T	0.914228	yes	ER-positive	CS2	chr18_41899590_42899590	SETBP1	no
chr18:42889017:C:G	rs11082442	18	42889017	G	C	0.0501438	no	ER-positive	CS2	chr18_41899590_42899590	SETBP1	no
chr19:46164766:G:A	rs74174203	19	46164766	A	G	0.935671	yes	ER-positive	CS1	chr19_45683031_46683031		yes
chr19:46166073:T:C	rs4399645	19	46166073	C	T	0.0470259	no	ER-positive	CS1	chr19_45683031_46683031		yes
chr2:172967302:C:T	rs743605	2	172967302	T	C	0.100566	no	ER-positive	CS1	chr2_171876221_173472971	SLC25A12, DLX1, METAP1D	no
chr2:172972971:G:A	rs2016394	2	172972971	A	G	0.34063	no	ER-positive	CS1	chr2_171876221_173472971	SLC25A12, DLX1, METAP1D	yes
chr2:172974566:C:G	rs17726078	2	172974566	G	C	0.341361	yes	ER-positive	CS1	chr2_171876221_173472971	SLC25A12, DLX1, METAP1D	yes
chr2:172976747:C:CT	rs11407956	2	172976747	CT	C	0.226789	no	ER-positive	CS1	chr2_171876221_173472971	SLC25A12, DLX1, METAP1D	yes
chr2:174198854:T:C	rs13006456	2	174198854	C	T	0.0859328	no	ER-positive	CS1	chr2_173710908_174712894		yes
chr2:174204524:G:C	rs7604661	2	174204524	C	G	0.095273	no	ER-positive	CS1	chr2_173710908_174712894		yes
chr2:174207046:T:A	rs7576285	2	174207046	A	T	0.172027	no	ER-positive	CS1	chr2_173710908_174712894		yes
chr2:174207470:A:C	rs7589172	2	174207470	C	A	0.21471	yes	ER-positive	CS1	chr2_173710908_174712894		yes
chr2:174209822:C:A	rs10204104	2	174209822	A	C	0.0790318	no	ER-positive	CS1	chr2_173710908_174712894		yes
chr2:174210908:C:G	rs2010610	2	174210908	G	C	0.110207	no	ER-positive	CS1	chr2_173710908_174712894		yes
chr2:174212894:G:A	rs1550623	2	174212894	A	G	0.0997671	no	ER-positive	CS1	chr2_173710908_174712894		yes
chr2:174212910:A:G	rs1550622	2	174212910	G	A	0.0857034	no	ER-positive	CS1	chr2_173710908_174712894		yes
chr2:174216897:T:C	rs1579760	2	174216897	C	T	0.0704502	no	ER-positive	CS1	chr2_173710908_174712894		yes
chr2:174219118:C:G	rs930313	2	174219118	G	C	0.0729002	no	ER-positive	CS1	chr2_173710908_174712894		yes
chr2:217920769:G:T	rs4442975	2	217920769	T	G	0.999966	yes	ER-positive	CS1	chr2_217405832_218796508		yes
chr2:217954982:T:A	rs7587558	2	217954982	A	T	0.0632168	no	ER-positive	CS2	chr2_217405832_218796508		no
chr2:217955000:TAATA:T	rs10552266	2	217955000	T	TAATA	0.094882	no	ER-positive	CS2	chr2_217405832_218796508		no
chr2:217955891:T:<CN0>	chr2:217955891:T:<CN0>	2	217955891	<CN0>	T	0.147604	no	ER-positive	CS2	chr2_217405832_218796508		yes
chr2:217955896:GA:G	chr2:217955896:GA:G	2	217955896	G	GA	0.305652	yes	ER-positive	CS2	chr2_217405832_218796508		yes
chr2:217957405:GA:G	rs199804270	2	217957405	G	GA	0.0502288	no	ER-positive	CS2	chr2_217405832_218796508		yes
chr2:217957699:G:T	rs72951831	2	217957699	T	G	0.159491	no	ER-positive	CS2	chr2_217405832_218796508		yes
chr2:217959051:A:AT	rs138522813	2	217959051	AT	A	0.147435	no	ER-positive	CS2	chr2_217405832_218796508		yes
chr2:218251702:G:A	rs6706673	2	218251702	A	G	0.0480702	no	ER-positive	CS3	chr2_217405832_218796508		no
chr2:218256489:C:T	rs6723847	2	218256489	T	C	0.0566358	no	ER-positive	CS3	chr2_217405832_218796508		no
chr2:218262857:TG:T	rs5838651	2	218262857	T	TG	0.03279	no	ER-positive	CS3	chr2_217405832_218796508		no
chr2:218265091:G:<INS:ME:ALU>	chr2:218265091:G:<INS:ME:ALU>	2	218265091	<INS:ME:ALU>	G	0.0688146	no	ER-positive	CS3	chr2_217405832_218796508		no
chr2:218292141:T:C	rs3821098	2	218292141	C	T	0.03448	no	ER-positive	CS3	chr2_217405832_218796508		no
chr2:218292158:C:G	rs11693806	2	218292158	G	C	0.0205246	yes	ER-positive	CS3	chr2_217405832_218796508		no
chr2:218294217:C:G	rs12990503	2	218294217	G	C	0.0329321	no	ER-positive	CS3	chr2_217405832_218796508		no
chr2:218296374:A:G	rs57481445	2	218296374	G	A	0.0183522	no	ER-positive	CS3	chr2_217405832_218796508		no
chr2:218296508:C:T	rs16857609	2	218296508	T	C	0.0580032	no	ER-positive	CS3	chr2_217405832_218796508		no
chr2:218296732:C:T	rs16857611	2	218296732	T	C	0.0187228	no	ER-positive	CS3	chr2_217405832_218796508		no
chr2:218297700:C:G	rs11680689	2	218297700	G	C	0.103353	no	ER-positive	CS3	chr2_217405832_218796508		no
chr2:218301119:G:C	rs4674176	2	218301119	C	G	0.031936	no	ER-positive	CS3	chr2_217405832_218796508		no
chr2:218301341:A:G	rs13002451	2	218301341	G	A	0.0262373	no	ER-positive	CS3	chr2_217405832_218796508		no
chr2:218302138:C:A	rs2618147	2	218302138	A	C	0.0278025	no	ER-positive	CS3	chr2_217405832_218796508		no
chr2:218303958:G:A	rs2568176	2	218303958	A	G	0.0651071	no	ER-positive	CS3	chr2_217405832_218796508		no
chr2:218304106:C:T	rs2618148	2	218304106	T	C	0.0555999	no	ER-positive	CS3	chr2_217405832_218796508		no
chr2:218304440:T:TAAAC	chr2:218304440:T:TAAAC	2	218304440	TAAAC	T	0.0219144	no	ER-positive	CS3	chr2_217405832_218796508		no
chr2:218304448:T:TAAAC	chr2:218304448:T:TAAAC	2	218304448	TAAAC	T	0.0219187	no	ER-positive	CS3	chr2_217405832_218796508		no
chr2:218305064:T:C	rs6715218	2	218305064	C	T	0.0203841	no	ER-positive	CS3	chr2_217405832_218796508		no
chr2:218305393:A:C	rs6729012	2	218305393	C	A	0.0110944	no	ER-positive	CS3	chr2_217405832_218796508		no
chr2:218305901:A:C	rs73069129	2	218305901	C	A	0.0145689	no	ER-positive	CS3	chr2_217405832_218796508		no
chr2:218306089:C:T	rs12694417	2	218306089	T	C	0.014503	no	ER-positive	CS3	chr2_217405832_218796508		no
chr2:218306194:G:A	rs12988242	2	218306194	A	G	0.0114839	no	ER-positive	CS3	chr2_217405832_218796508		no
chr2:218306947:T:TC	rs35063240	2	218306947	TC	T	0.0122678	no	ER-positive	CS3	chr2_217405832_218796508		no
chr2:218307456:T:A	rs2045933	2	218307456	A	T	0.0119661	no	ER-positive	CS3	chr2_217405832_218796508		no
chr2:218307695:C:T	rs1318847	2	218307695	T	C	0.0159207	no	ER-positive	CS3	chr2_217405832_218796508		no
chr2:218307754:T:TTGAG	rs66934611	2	218307754	TTGAG	T	0.0130225	no	ER-positive	CS3	chr2_217405832_218796508		no
chr2:218307910:T:C	rs974405	2	218307910	C	T	0.0126575	no	ER-positive	CS3	chr2_217405832_218796508		no
chr2:218308038:G:C	rs974406	2	218308038	C	G	0.0120111	no	ER-positive	CS3	chr2_217405832_218796508		no
chr2:218308501:G:A	rs6712801	2	218308501	A	G	0.0124201	no	ER-positive	CS3	chr2_217405832_218796508		no
chr2:218309020:G:A	rs4672831	2	218309020	A	G	0.0142335	no	ER-positive	CS3	chr2_217405832_218796508		no
chr2:218309740:T:G	rs4142171	2	218309740	G	T	0.0160069	no	ER-positive	CS3	chr2_217405832_218796508		no
chr2:218309899:T:G	rs1478595	2	218309899	G	T	0.0183595	no	ER-positive	CS3	chr2_217405832_218796508		no
chr2:218309936:G:C	rs1478596	2	218309936	C	G	0.0175586	no	ER-positive	CS3	chr2_217405832_218796508		no
chr2:218311446:A:G	rs2618150	2	218311446	G	A	0.0113021	no	ER-positive	CS3	chr2_217405832_218796508		no
chr21:16351029:A:C	rs2822989	21	16351029	C	A	0.027563	no	ER-positive	CS2	chr21_16073983_17073983		no
chr21:16351448:A:C	rs909388	21	16351448	C	A	0.0277229	no	ER-positive	CS2	chr21_16073983_17073983		no
chr21:16352165:C:A	rs73170294	21	16352165	A	C	0.0277859	no	ER-positive	CS2	chr21_16073983_17073983		no
chr21:16352207:T:TAAC	rs147074937	21	16352207	TAAC	T	0.0277834	no	ER-positive	CS2	chr21_16073983_17073983		no
chr21:16352326:C:T	rs2822990	21	16352326	T	C	0.0277608	no	ER-positive	CS2	chr21_16073983_17073983		no
chr21:16352818:A:T	rs57517485	21	16352818	T	A	0.0186344	no	ER-positive	CS2	chr21_16073983_17073983		no
chr21:16352819:T:A	rs60949251	21	16352819	A	T	0.0186344	no	ER-positive	CS2	chr21_16073983_17073983		no
chr21:16353531:T:C	rs2822991	21	16353531	C	T	0.0270117	no	ER-positive	CS2	chr21_16073983_17073983		no
chr21:16353547:C:T	rs62220715	21	16353547	T	C	0.0298342	no	ER-positive	CS2	chr21_16073983_17073983		no
chr21:16353858:A:G	rs2822992	21	16353858	G	A	0.018571	no	ER-positive	CS2	chr21_16073983_17073983		no
chr21:16354281:C:G	rs1474547	21	16354281	G	C	0.0266945	no	ER-positive	CS2	chr21_16073983_17073983		no
chr21:16358382:A:C	rs2822993	21	16358382	C	A	0.0391027	no	ER-positive	CS2	chr21_16073983_17073983		no
chr21:16362311:C:A	rs2822996	21	16362311	A	C	0.0179868	no	ER-positive	CS2	chr21_16073983_17073983		no
chr21:16364756:T:G	rs2822999	21	16364756	G	T	0.545484	yes	ER-positive	CS2	chr21_16073983_17073983		no
chr21:16380025:G:A	rs2823004	21	16380025	A	G	0.0178634	no	ER-positive	CS2	chr21_16073983_17073983		no
chr21:16383608:T:A	rs62220718	21	16383608	A	T	0.0190229	no	ER-positive	CS2	chr21_16073983_17073983		no
chr21:16388792:C:G	rs7282245	21	16388792	G	C	0.0175535	no	ER-positive	CS2	chr21_16073983_17073983		no
chr21:16413392:T:C	rs12627409	21	16413392	C	T	0.0212104	no	ER-positive	CS2	chr21_16073983_17073983		no
chr21:16413533:T:C	rs12627439	21	16413533	C	T	0.019939	no	ER-positive	CS2	chr21_16073983_17073983		no
chr21:16413682:A:G	rs2823018	21	16413682	G	A	0.0200367	no	ER-positive	CS2	chr21_16073983_17073983		no
chr21:16422638:A:C	rs2823023	21	16422638	C	A	0.0238847	no	ER-positive	CS2	chr21_16073983_17073983		no
chr21:16432738:T:C	rs62221393	21	16432738	C	T	0.0660079	no	ER-positive	CS2	chr21_16073983_17073983		no
chr21:16522082:A:G	rs2823096	21	16522082	G	A	0.219231	yes	ER-positive	CS3	chr21_16073983_17073983	NRIP1	no
chr21:16532660:T:C	rs2823106	21	16532660	C	T	0.0215641	no	ER-positive	CS3	chr21_16073983_17073983	NRIP1	no
chr21:16533674:T:C	rs62218221	21	16533674	C	T	0.0217208	no	ER-positive	CS3	chr21_16073983_17073983	NRIP1	no
chr21:16534968:T:C	rs2008843	21	16534968	C	T	0.0219637	no	ER-positive	CS3	chr21_16073983_17073983	NRIP1	no
chr21:16536093:A:T	rs55792425	21	16536093	T	A	0.0198786	no	ER-positive	CS3	chr21_16073983_17073983	NRIP1	no
chr21:16537447:T:C	rs12482761	21	16537447	C	T	0.0246023	no	ER-positive	CS3	chr21_16073983_17073983	NRIP1	no
chr21:16538239:G:A	rs990302	21	16538239	A	G	0.0288538	no	ER-positive	CS3	chr21_16073983_17073983	NRIP1	no
chr21:16539124:G:C	rs62218224	21	16539124	C	G	0.0251881	no	ER-positive	CS3	chr21_16073983_17073983	NRIP1	no
chr21:16539143:A:C	rs62218225	21	16539143	C	A	0.0233081	no	ER-positive	CS3	chr21_16073983_17073983	NRIP1	no
chr21:16540415:C:A	rs2896689	21	16540415	A	C	0.0273716	no	ER-positive	CS3	chr21_16073983_17073983	NRIP1	no
chr21:16541418:T:TA	rs35079624	21	16541418	TA	T	0.0269857	no	ER-positive	CS3	chr21_16073983_17073983	NRIP1	no
chr21:16542908:T:TA	rs140817118	21	16542908	TA	T	0.0278245	no	ER-positive	CS3	chr21_16073983_17073983	NRIP1	no
chr21:16543071:C:T	rs2823110	21	16543071	T	C	0.0252383	no	ER-positive	CS3	chr21_16073983_17073983	NRIP1	no
chr21:16543278:G:A	rs2823111	21	16543278	A	G	0.0255826	no	ER-positive	CS3	chr21_16073983_17073983	NRIP1	no
chr21:16543345:G:C	rs2823112	21	16543345	C	G	0.0265266	no	ER-positive	CS3	chr21_16073983_17073983	NRIP1	no
chr21:16543437:G:GTTATGAAAGTTAAAC	rs6147424	21	16543437	GTTATGAAAGTTAAAC	G	0.0202888	no	ER-positive	CS3	chr21_16073983_17073983	NRIP1	no
chr21:16543510:G:A	rs2142362	21	16543510	A	G	0.0255573	no	ER-positive	CS3	chr21_16073983_17073983	NRIP1	no
chr21:16544044:T:C	rs2823113	21	16544044	C	T	0.0264968	no	ER-positive	CS3	chr21_16073983_17073983	NRIP1	no
chr21:16544508:T:C	rs1882959	21	16544508	C	T	0.0292277	no	ER-positive	CS3	chr21_16073983_17073983	NRIP1	no
chr21:16544919:G:A	rs12482386	21	16544919	A	G	0.0299607	no	ER-positive	CS3	chr21_16073983_17073983	NRIP1	no
chr21:16544977:A:G	rs2823115	21	16544977	G	A	0.0286412	no	ER-positive	CS3	chr21_16073983_17073983	NRIP1	no
chr21:16545867:C:T	rs2823117	21	16545867	T	C	0.0328158	no	ER-positive	CS3	chr21_16073983_17073983	NRIP1	no
chr21:16546125:G:T	rs12483016	21	16546125	T	G	0.0350313	no	ER-positive	CS3	chr21_16073983_17073983	NRIP1	no
chr21:16546433:C:T	rs12483602	21	16546433	T	C	0.0250961	no	ER-positive	CS3	chr21_16073983_17073983	NRIP1	no
chr21:16546618:G:T	rs55797017	21	16546618	T	G	0.0216999	no	ER-positive	CS3	chr21_16073983_17073983	NRIP1	no
chr21:16547282:C:T	rs62218995	21	16547282	T	C	0.0210078	no	ER-positive	CS3	chr21_16073983_17073983	NRIP1	no
chr21:16547314:A:T	rs8128132	21	16547314	T	A	0.0212037	no	ER-positive	CS3	chr21_16073983_17073983	NRIP1	no
chr21:16547320:T:A	rs73176585	21	16547320	A	T	0.0196226	no	ER-positive	CS3	chr21_16073983_17073983	NRIP1	no
chr21:16548088:G:A	rs62218996	21	16548088	A	G	0.019798	no	ER-positive	CS3	chr21_16073983_17073983	NRIP1	no
chr21:16548737:G:A	rs62218997	21	16548737	A	G	0.0199005	no	ER-positive	CS3	chr21_16073983_17073983	NRIP1	no
chr21:16550137:AAT:A	rs200140918	21	16550137	A	AAT	0.0226066	no	ER-positive	CS3	chr21_16073983_17073983	NRIP1	no
chr21:16551421:G:C	rs2823122	21	16551421	C	G	0.021128	no	ER-positive	CS3	chr21_16073983_17073983	NRIP1	no
chr21:16552154:G:A	rs2823123	21	16552154	A	G	0.0194908	no	ER-positive	CS3	chr21_16073983_17073983	NRIP1	no
chr21:16553034:C:A	rs11088311	21	16553034	A	C	0.0251942	no	ER-positive	CS3	chr21_16073983_17073983	NRIP1	no
chr21:16553052:AT:A	rs142192191	21	16553052	A	AT	0.0251767	no	ER-positive	CS3	chr21_16073983_17073983	NRIP1	no
chr21:16553133:G:A	rs12373912	21	16553133	A	G	0.0253661	no	ER-positive	CS3	chr21_16073983_17073983	NRIP1	no
chr21:16554017:GTTGT:G	rs143979084	21	16554017	G	GTTGT	0.0255124	no	ER-positive	CS3	chr21_16073983_17073983	NRIP1	no
chr21:16555062:A:T	rs55778206	21	16555062	T	A	0.0250045	no	ER-positive	CS3	chr21_16073983_17073983	NRIP1	no
chr21:16556728:C:T	rs1556283	21	16556728	T	C	0.0219214	no	ER-positive	CS3	chr21_16073983_17073983	NRIP1	no
chr21:16560118:G:C	rs1882963	21	16560118	C	G	0.0370859	no	ER-positive	CS3	chr21_16073983_17073983	NRIP1	no
chr21:16563309:G:A	rs2823128	21	16563309	A	G	0.0443029	no	ER-positive	CS1	chr21_16073983_17073983	NRIP1	yes
chr21:16563640:C:T	rs2823129	21	16563640	T	C	0.0416458	no	ER-positive	CS1	chr21_16073983_17073983	NRIP1	yes
chr21:16564561:C:T	rs7282349	21	16564561	T	C	0.0426245	no	ER-positive	CS1	chr21_16073983_17073983	NRIP1	no
chr21:16565066:TTTTAA:T	rs10704865	21	16565066	T	TTTTAA	0.103591	no	ER-positive	CS1	chr21_16073983_17073983	NRIP1	no
chr21:16566523:T:C	rs926167	21	16566523	C	T	0.0561651	no	ER-positive	CS1	chr21_16073983_17073983	NRIP1	yes
chr21:16567728:G:A	rs2823131	21	16567728	A	G	0.0308116	no	ER-positive	CS1	chr21_16073983_17073983	NRIP1	no
chr21:16568328:C:T	rs7275438	21	16568328	T	C	0.032001	no	ER-positive	CS1	chr21_16073983_17073983	NRIP1	no
chr21:16568524:C:T	rs7275695	21	16568524	T	C	0.0656586	no	ER-positive	CS1	chr21_16073983_17073983	NRIP1	no
chr21:16568856:T:C	rs2823132	21	16568856	C	T	0.0339145	no	ER-positive	CS1	chr21_16073983_17073983	NRIP1	no
chr21:16568941:A:C	rs2823133	21	16568941	C	A	0.0352757	no	ER-positive	CS1	chr21_16073983_17073983	NRIP1	no
chr21:16569063:A:G	rs2823134	21	16569063	G	A	0.0327004	no	ER-positive	CS1	chr21_16073983_17073983	NRIP1	no
chr21:16570484:A:G	rs2823135	21	16570484	G	A	0.0447655	no	ER-positive	CS1	chr21_16073983_17073983	NRIP1	no
chr21:16571951:G:C	rs2823136	21	16571951	C	G	0.0506289	no	ER-positive	CS1	chr21_16073983_17073983	NRIP1	no
chr21:16572276:G:A	rs7276622	21	16572276	A	G	0.039	no	ER-positive	CS1	chr21_16073983_17073983	NRIP1	yes
chr21:16572587:TTTATGTAAAGTGAAATA:T	rs145928162	21	16572587	T	TTTATGTAAAGTGAAATA	0.0470267	no	ER-positive	CS1	chr21_16073983_17073983	NRIP1	yes
chr21:16573983:A:AC	rs144516482	21	16573983	AC	A	0.121384	no	ER-positive	CS1	chr21_16073983_17073983	NRIP1	yes
chr21:16574455:C:A	rs2403907	21	16574455	A	C	0.250732	yes	ER-positive	CS1	chr21_16073983_17073983	NRIP1	yes
chr22:28761148:C:T	rs62237617	22	28761148	T	C	0.35687	no	ER-positive	CS1	chr22_28000000_30121477	CHEK2	yes
chr22:29091856:AG:A	chr22:29091856:AG:A	22	29091856	A	AG	0.502469	yes	ER-positive	CS1	chr22_28000000_30121477	CHEK2	yes
chr22:29098376:A:G	rs182075939	22	29098376	G	A	0.0579763	no	ER-positive	CS4	chr22_28000000_30121477	XBP1	yes
chr22:29103598:T:C	rs186430430	22	29103598	C	T	0.144169	no	ER-positive	CS1	chr22_28000000_30121477	CHEK2	yes
chr22:29121087:A:G	rs17879961	22	29121087	G	A	0.923578	yes	ER-positive	CS4	chr22_28000000_30121477	XBP1	yes
chr22:39184728:GC:G	rs146069303	22	39184728	G	GC	0.566257	yes	ER-positive	CS2	chr22_38068833_39859355	NPTXR	yes
chr22:39194068:C:T	rs9619765	22	39194068	T	C	0.276321	no	ER-positive	CS2	chr22_38068833_39859355	NPTXR	yes
chr22:39255874:C:G	rs80060883	22	39255874	G	C	0.125707	no	ER-positive	CS2	chr22_38068833_39859355	NPTXR	yes
chr22:39357694:T:<CN0>	chr22:39357694:T:<CN0>	22	39357694	<CN0>	T	0.275657	no	ER-positive	CS1	chr22_38068833_39859355		no
chr22:39358037:A:C	rs12628403	22	39358037	C	A	0.338806	yes	ER-positive	CS1	chr22_38068833_39859355		no
chr22:39359355:C:<CN0>	chr22:39359355:C:<CN0>	22	39359355	<CN0>	C	0.189006	no	ER-positive	CS1	chr22_38068833_39859355		no
chr22:39360507:G:<CN0>	chr22:39360507:G:<CN0>	22	39360507	<CN0>	G	0.20845	no	ER-positive	CS1	chr22_38068833_39859355		no
chr3:141100280:A:G	rs6764769	3	141100280	G	A	0.0231531	no	ER-positive	CS1	chr3_140612859_141612859	ZBTB38	yes
chr3:141101961:C:T	rs9853018	3	141101961	T	C	0.0242607	no	ER-positive	CS1	chr3_140612859_141612859	ZBTB38	yes
chr3:141102833:G:A	rs6763931	3	141102833	A	G	0.0212345	no	ER-positive	CS1	chr3_140612859_141612859	ZBTB38	yes
chr3:141105570:A:G	rs724016	3	141105570	G	A	0.0235167	no	ER-positive	CS1	chr3_140612859_141612859	ZBTB38	yes
chr3:141106063:T:C	rs7632381	3	141106063	C	T	0.0266456	no	ER-positive	CS1	chr3_140612859_141612859	ZBTB38	yes
chr3:141109321:A:G	rs6808936	3	141109321	G	A	0.0425487	no	ER-positive	CS1	chr3_140612859_141612859	ZBTB38	yes
chr3:141109348:C:T	rs6785012	3	141109348	T	C	0.0468011	no	ER-positive	CS1	chr3_140612859_141612859	ZBTB38	yes
chr3:141110074:A:G	rs4683606	3	141110074	G	A	0.0298486	no	ER-positive	CS1	chr3_140612859_141612859	ZBTB38	yes
chr3:141112859:CTT:C	rs34207738	3	141112859	C	CTT	0.128773	yes	ER-positive	CS1	chr3_140612859_141612859	ZBTB38	yes
chr3:141115219:T:C	rs1582874	3	141115219	C	T	0.0519992	no	ER-positive	CS1	chr3_140612859_141612859	ZBTB38	yes
chr3:141118028:A:G	rs13068733	3	141118028	G	A	0.0324513	no	ER-positive	CS1	chr3_140612859_141612859	ZBTB38	yes
chr3:141121814:A:C	rs2871960	3	141121814	C	A	0.0299625	no	ER-positive	CS1	chr3_140612859_141612859	ZBTB38	yes
chr3:141125186:A:G	rs1344674	3	141125186	G	A	0.0244971	no	ER-positive	CS1	chr3_140612859_141612859	ZBTB38	yes
chr3:141125705:C:G	rs1344672	3	141125705	G	C	0.0330961	no	ER-positive	CS1	chr3_140612859_141612859	ZBTB38	yes
chr3:141133450:G:A	rs1991431	3	141133450	A	G	0.0377755	no	ER-positive	CS1	chr3_140612859_141612859	ZBTB38	yes
chr3:141140366:A:T	rs6763927	3	141140366	T	A	0.0437767	no	ER-positive	CS1	chr3_140612859_141612859	ZBTB38	yes
chr3:141140968:C:T	rs9846396	3	141140968	T	C	0.108821	no	ER-positive	CS1	chr3_140612859_141612859	ZBTB38	yes
chr3:141142691:G:A	rs6440006	3	141142691	A	G	0.126417	no	ER-positive	CS1	chr3_140612859_141612859	ZBTB38	yes
chr3:141147414:T:C	rs7650602	3	141147414	C	T	0.111886	no	ER-positive	CS1	chr3_140612859_141612859	ZBTB38	yes
chr3:141150026:A:G	rs7625643	3	141150026	G	A	0.115248	no	ER-positive	CS1	chr3_140612859_141612859	ZBTB38	yes
chr3:172275896:G:A	rs16845834	3	172275896	A	G	0.0330119	no	ER-positive	CS1	chr3_171785237_172785237		yes
chr3:172277813:C:T	rs75575928	3	172277813	T	C	0.0187429	no	ER-positive	CS1	chr3_171785237_172785237		no
chr3:172278112:GA:G	rs78105464	3	172278112	G	GA	0.117424	no	ER-positive	CS1	chr3_171785237_172785237		yes
chr3:172280754:A:AG	rs11385857	3	172280754	AG	A	0.0199005	no	ER-positive	CS1	chr3_171785237_172785237		yes
chr3:172280778:G:GAGAC	rs10674828	3	172280778	GAGAC	G	0.0196762	no	ER-positive	CS1	chr3_171785237_172785237		yes
chr3:172281430:T:C	rs9868605	3	172281430	C	T	0.15124	yes	ER-positive	CS1	chr3_171785237_172785237		yes
chr3:172283173:G:A	rs4894562	3	172283173	A	G	0.127484	no	ER-positive	CS1	chr3_171785237_172785237		yes
chr3:172283638:A:C	rs10433357	3	172283638	C	A	0.0235052	no	ER-positive	CS1	chr3_171785237_172785237		no
chr3:172283761:C:A	rs62282637	3	172283761	A	C	0.023001	no	ER-positive	CS1	chr3_171785237_172785237		no
chr3:172284444:T:C	rs59117326	3	172284444	C	T	0.0210015	no	ER-positive	CS1	chr3_171785237_172785237		no
chr3:172285159:C:T	rs73031214	3	172285159	T	C	0.14303	no	ER-positive	CS1	chr3_171785237_172785237		yes
chr3:172285237:G:A	rs58058861	3	172285237	A	G	0.143101	no	ER-positive	CS1	chr3_171785237_172785237		yes
chr3:172287333:A:G	rs7612034	3	172287333	G	A	0.0205007	no	ER-positive	CS1	chr3_171785237_172785237		no
chr3:172287850:A:G	rs6781084	3	172287850	G	A	0.0216216	no	ER-positive	CS1	chr3_171785237_172785237		no
chr3:172288163:T:G	rs6784073	3	172288163	G	T	0.0199873	no	ER-positive	CS1	chr3_171785237_172785237		no
chr3:172292484:G:A	rs2286983	3	172292484	A	G	0.020493	no	ER-positive	CS1	chr3_171785237_172785237		no
chr3:172293113:G:A	rs9809070	3	172293113	A	G	0.121797	no	ER-positive	CS1	chr3_171785237_172785237		yes
chr3:172294031:C:T	rs60030089	3	172294031	T	C	0.0333904	no	ER-positive	CS1	chr3_171785237_172785237		yes
chr3:27218909:G:A	rs11129267	3	27218909	A	G	0.00501522	no	ER-positive	CS2	chr3_26827965_28285247	CMC1	no
chr3:27222076:T:C	chr3:27222076:T:C	3	27222076	C	T	0.00583734	no	ER-positive	CS2	chr3_26827965_28285247	CMC1	no
chr3:27225449:C:T	chr3:27225449:C:T	3	27225449	T	C	0.00474239	no	ER-positive	CS2	chr3_26827965_28285247	CMC1	no
chr3:27227374:T:C	chr3:27227374:T:C	3	27227374	C	T	0.00496794	no	ER-positive	CS2	chr3_26827965_28285247	CMC1	no
chr3:27227556:G:A	rs11717372	3	27227556	A	G	0.00479273	no	ER-positive	CS2	chr3_26827965_28285247	CMC1	no
chr3:27227579:C:T	rs11717314	3	27227579	T	C	0.0049105	no	ER-positive	CS2	chr3_26827965_28285247	CMC1	no
chr3:27228010:G:A	rs10510596	3	27228010	A	G	0.00410813	no	ER-positive	CS2	chr3_26827965_28285247	CMC1	no
chr3:27228354:T:C	chr3:27228354:T:C	3	27228354	C	T	0.00510958	no	ER-positive	CS2	chr3_26827965_28285247	CMC1	no
chr3:27228890:G:T	chr3:27228890:G:T	3	27228890	T	G	0.00484961	no	ER-positive	CS2	chr3_26827965_28285247	CMC1	no
chr3:27228951:T:G	chr3:27228951:T:G	3	27228951	G	T	0.0051975	no	ER-positive	CS2	chr3_26827965_28285247	CMC1	no
chr3:27231719:T:C	rs11928525	3	27231719	C	T	0.00518497	no	ER-positive	CS2	chr3_26827965_28285247	CMC1	no
chr3:27232053:G:A	chr3:27232053:G:A	3	27232053	A	G	0.00527295	no	ER-positive	CS2	chr3_26827965_28285247	CMC1	no
chr3:27232227:T:C	rs17679850	3	27232227	C	T	0.00501378	no	ER-positive	CS2	chr3_26827965_28285247	CMC1	no
chr3:27232737:C:G	chr3:27232737:C:G	3	27232737	G	C	0.00490298	no	ER-positive	CS2	chr3_26827965_28285247	CMC1	no
chr3:27232950:T:G	rs11929690	3	27232950	G	T	0.00518314	no	ER-positive	CS2	chr3_26827965_28285247	CMC1	no
chr3:27233376:G:T	rs11926580	3	27233376	T	G	0.00488952	no	ER-positive	CS2	chr3_26827965_28285247	CMC1	no
chr3:27233498:C:A	rs11926556	3	27233498	A	C	0.00552443	no	ER-positive	CS2	chr3_26827965_28285247	CMC1	no
chr3:27234968:T:A	rs62255253	3	27234968	A	T	0.00545414	no	ER-positive	CS2	chr3_26827965_28285247	CMC1	no
chr3:27235645:C:G	rs11928814	3	27235645	G	C	0.00496343	no	ER-positive	CS2	chr3_26827965_28285247	CMC1	no
chr3:27235816:C:T	rs11928858	3	27235816	T	C	0.00497215	no	ER-positive	CS2	chr3_26827965_28285247	CMC1	no
chr3:27235940:C:A	rs11928916	3	27235940	A	C	0.00497604	no	ER-positive	CS2	chr3_26827965_28285247	CMC1	no
chr3:27236734:G:T	rs12485426	3	27236734	T	G	0.00558787	no	ER-positive	CS2	chr3_26827965_28285247	CMC1	no
chr3:27237390:A:T	chr3:27237390:A:T	3	27237390	T	A	0.00525673	no	ER-positive	CS2	chr3_26827965_28285247	CMC1	no
chr3:27237435:C:A	chr3:27237435:C:A	3	27237435	A	C	0.00618325	no	ER-positive	CS2	chr3_26827965_28285247	CMC1	no
chr3:27237570:T:C	rs79729806	3	27237570	C	T	0.00536378	no	ER-positive	CS2	chr3_26827965_28285247	CMC1	no
chr3:27237655:C:T	rs62255258	3	27237655	T	C	0.00535937	no	ER-positive	CS2	chr3_26827965_28285247	CMC1	no
chr3:27239121:C:T	rs13076466	3	27239121	T	C	0.00442244	no	ER-positive	CS2	chr3_26827965_28285247	CMC1	no
chr3:27239971:C:T	rs13078105	3	27239971	T	C	0.00432334	no	ER-positive	CS2	chr3_26827965_28285247	CMC1	no
chr3:27240335:T:C	rs12487557	3	27240335	C	T	0.00432542	no	ER-positive	CS2	chr3_26827965_28285247	CMC1	no
chr3:27242153:C:T	rs724244	3	27242153	T	C	0.00398351	no	ER-positive	CS2	chr3_26827965_28285247	CMC1	no
chr3:27242240:G:T	rs724245	3	27242240	T	G	0.00415164	no	ER-positive	CS2	chr3_26827965_28285247	CMC1	no
chr3:27243045:G:C	rs17680166	3	27243045	C	G	0.00369063	no	ER-positive	CS2	chr3_26827965_28285247	CMC1	no
chr3:27243119:G:A	rs17680194	3	27243119	A	G	0.00376694	no	ER-positive	CS2	chr3_26827965_28285247	CMC1	no
chr3:27243566:C:T	rs11916263	3	27243566	T	C	0.00376582	no	ER-positive	CS2	chr3_26827965_28285247	CMC1	no
chr3:27243655:T:TTAAA	rs75606966	3	27243655	TTAAA	T	0.00401374	no	ER-positive	CS2	chr3_26827965_28285247	CMC1	no
chr3:27243871:T:C	rs34940413	3	27243871	C	T	0.00390815	no	ER-positive	CS2	chr3_26827965_28285247	CMC1	no
chr3:27244442:C:T	rs34446123	3	27244442	T	C	0.00386974	no	ER-positive	CS2	chr3_26827965_28285247	CMC1	no
chr3:27244565:T:C	rs11712907	3	27244565	C	T	0.0037289	no	ER-positive	CS2	chr3_26827965_28285247	CMC1	no
chr3:27244709:C:T	rs11708844	3	27244709	T	C	0.00375965	no	ER-positive	CS2	chr3_26827965_28285247	CMC1	no
chr3:27245248:TA:T	rs35729955	3	27245248	T	TA	0.00380536	no	ER-positive	CS2	chr3_26827965_28285247	CMC1	no
chr3:27245393:G:A	rs11129268	3	27245393	A	G	0.00383364	no	ER-positive	CS2	chr3_26827965_28285247	CMC1	no
chr3:27245486:T:G	rs36037509	3	27245486	G	T	0.0037868	no	ER-positive	CS2	chr3_26827965_28285247	CMC1	no
chr3:27245600:C:T	rs36123482	3	27245600	T	C	0.00373736	no	ER-positive	CS2	chr3_26827965_28285247	CMC1	no
chr3:27248022:T:C	rs34028315	3	27248022	C	T	0.0038706	no	ER-positive	CS2	chr3_26827965_28285247	CMC1	no
chr3:27248163:G:A	rs4973755	3	27248163	A	G	0.00378854	no	ER-positive	CS2	chr3_26827965_28285247	CMC1	no
chr3:27248349:G:A	rs4973757	3	27248349	A	G	0.00385988	no	ER-positive	CS2	chr3_26827965_28285247	CMC1	no
chr3:27249112:C:T	rs6793827	3	27249112	T	C	0.00390893	no	ER-positive	CS2	chr3_26827965_28285247	CMC1	no
chr3:27249284:A:G	rs6806213	3	27249284	G	A	0.00395075	no	ER-positive	CS2	chr3_26827965_28285247	CMC1	no
chr3:27249355:A:G	rs6806325	3	27249355	G	A	0.00389381	no	ER-positive	CS2	chr3_26827965_28285247	CMC1	no
chr3:27249868:T:A	rs13086192	3	27249868	A	T	0.0037325	no	ER-positive	CS2	chr3_26827965_28285247	CMC1	no
chr3:27250003:C:G	rs13063897	3	27250003	G	C	0.00386038	no	ER-positive	CS2	chr3_26827965_28285247	CMC1	no
chr3:27250210:T:C	rs17629230	3	27250210	C	T	0.00389884	no	ER-positive	CS2	chr3_26827965_28285247	CMC1	no
chr3:27250265:G:T	rs35798440	3	27250265	T	G	0.00392692	no	ER-positive	CS2	chr3_26827965_28285247	CMC1	no
chr3:27250283:T:C	rs17629266	3	27250283	C	T	0.00393323	no	ER-positive	CS2	chr3_26827965_28285247	CMC1	no
chr3:27250372:C:T	rs35585874	3	27250372	T	C	0.0039058	no	ER-positive	CS2	chr3_26827965_28285247	CMC1	no
chr3:27250392:G:A	rs13079813	3	27250392	A	G	0.00393853	no	ER-positive	CS2	chr3_26827965_28285247	CMC1	no
chr3:27250858:T:C	rs11713802	3	27250858	C	T	0.00395649	no	ER-positive	CS2	chr3_26827965_28285247	CMC1	no
chr3:27250891:A:G	rs4973860	3	27250891	G	A	0.00395347	no	ER-positive	CS2	chr3_26827965_28285247	CMC1	no
chr3:27251050:G:T	rs4973861	3	27251050	T	G	0.00416261	no	ER-positive	CS2	chr3_26827965_28285247	CMC1	no
chr3:27252018:G:A	rs2120893	3	27252018	A	G	0.00371418	no	ER-positive	CS2	chr3_26827965_28285247	CMC1	no
chr3:27252190:T:C	rs7629551	3	27252190	C	T	0.00372507	no	ER-positive	CS2	chr3_26827965_28285247	CMC1	no
chr3:27252703:C:T	rs11920408	3	27252703	T	C	0.00395254	no	ER-positive	CS2	chr3_26827965_28285247	CMC1	no
chr3:27252769:A:G	rs11928065	3	27252769	G	A	0.00392861	no	ER-positive	CS2	chr3_26827965_28285247	CMC1	no
chr3:27253264:A:G	rs35031465	3	27253264	G	A	0.00404345	no	ER-positive	CS2	chr3_26827965_28285247	CMC1	no
chr3:27253849:C:G	rs13098650	3	27253849	G	C	0.00381783	no	ER-positive	CS2	chr3_26827965_28285247	CMC1	no
chr3:27253854:AC:A	rs34740707	3	27253854	A	AC	0.00394879	no	ER-positive	CS2	chr3_26827965_28285247	CMC1	no
chr3:27254360:C:T	rs13061056	3	27254360	T	C	0.00421243	no	ER-positive	CS2	chr3_26827965_28285247	CMC1	no
chr3:27257002:A:G	rs35896441	3	27257002	G	A	0.00392278	no	ER-positive	CS2	chr3_26827965_28285247	CMC1	no
chr3:27258733:A:G	rs13085421	3	27258733	G	A	0.00383825	no	ER-positive	CS2	chr3_26827965_28285247	CMC1	no
chr3:27268024:G:A	chr3:27268024:G:A	3	27268024	A	G	0.00797853	no	ER-positive	CS2	chr3_26827965_28285247	CMC1	no
chr3:27270922:A:G	rs2120891	3	27270922	G	A	0.00606752	no	ER-positive	CS2	chr3_26827965_28285247	CMC1	no
chr3:27272007:T:C	rs62256312	3	27272007	C	T	0.00723277	no	ER-positive	CS2	chr3_26827965_28285247	CMC1	no
chr3:27272078:G:C	rs62256313	3	27272078	C	G	0.00795202	no	ER-positive	CS2	chr3_26827965_28285247	CMC1	no
chr3:27273564:T:C	rs2218472	3	27273564	C	T	0.00721812	no	ER-positive	CS2	chr3_26827965_28285247	CMC1	no
chr3:27274044:G:GA	rs200486461	3	27274044	GA	G	0.00734893	no	ER-positive	CS2	chr3_26827965_28285247	CMC1	no
chr3:27275457:T:A	rs150637381	3	27275457	A	T	0.00793951	no	ER-positive	CS2	chr3_26827965_28285247	CMC1	no
chr3:27277043:C:G	rs2197435	3	27277043	G	C	0.00794453	no	ER-positive	CS2	chr3_26827965_28285247	CMC1	no
chr3:27277084:C:T	rs2197434	3	27277084	T	C	0.00767603	no	ER-positive	CS2	chr3_26827965_28285247	CMC1	no
chr3:27278214:G:T	rs2887898	3	27278214	T	G	0.00659937	no	ER-positive	CS2	chr3_26827965_28285247	CMC1	no
chr3:27279423:G:A	rs4586769	3	27279423	A	G	0.00525562	no	ER-positive	CS2	chr3_26827965_28285247	CMC1	no
chr3:27279610:T:C	rs35993550	3	27279610	C	T	0.00984244	no	ER-positive	CS2	chr3_26827965_28285247	CMC1	no
chr3:27281689:T:A	rs7626869	3	27281689	A	T	0.0075915	no	ER-positive	CS2	chr3_26827965_28285247	CMC1	no
chr3:27281769:C:A	rs1158719	3	27281769	A	C	0.00679401	no	ER-positive	CS2	chr3_26827965_28285247	CMC1	no
chr3:27281942:T:TTAC	rs3035671	3	27281942	TTAC	T	0.00744517	no	ER-positive	CS2	chr3_26827965_28285247	CMC1	no
chr3:27283117:A:T	rs11129271	3	27283117	T	A	0.00847941	no	ER-positive	CS2	chr3_26827965_28285247	CMC1	no
chr3:27283584:A:G	rs62258161	3	27283584	G	A	0.00678569	no	ER-positive	CS2	chr3_26827965_28285247	CMC1	no
chr3:27284083:A:G	rs1373771	3	27284083	G	A	0.00729693	no	ER-positive	CS2	chr3_26827965_28285247	CMC1	no
chr3:27284547:T:A	rs1373770	3	27284547	A	T	0.00737906	no	ER-positive	CS2	chr3_26827965_28285247	CMC1	no
chr3:27285232:A:T	rs11925748	3	27285232	T	A	0.00963555	no	ER-positive	CS2	chr3_26827965_28285247	CMC1	no
chr3:27285666:C:T	rs1373769	3	27285666	T	C	0.00992009	no	ER-positive	CS2	chr3_26827965_28285247	CMC1	no
chr3:27285728:G:A	rs1373768	3	27285728	A	G	0.00959285	no	ER-positive	CS2	chr3_26827965_28285247	CMC1	no
chr3:27286238:G:T	rs77443176	3	27286238	T	G	0.00876119	no	ER-positive	CS2	chr3_26827965_28285247	CMC1	no
chr3:27287880:A:T	rs7643409	3	27287880	T	A	0.00915329	no	ER-positive	CS2	chr3_26827965_28285247	CMC1	no
chr3:27288787:C:T	rs78366953	3	27288787	T	C	0.00837862	no	ER-positive	CS2	chr3_26827965_28285247	CMC1	no
chr3:27289311:C:CT	rs111440414	3	27289311	CT	C	0.0242732	no	ER-positive	CS2	chr3_26827965_28285247	CMC1	no
chr3:27290540:A:T	rs12494684	3	27290540	T	A	0.00671387	no	ER-positive	CS2	chr3_26827965_28285247	CMC1	no
chr3:27290571:C:T	rs12488241	3	27290571	T	C	0.00574502	no	ER-positive	CS2	chr3_26827965_28285247	CMC1	no
chr3:27290736:C:T	rs9826475	3	27290736	T	C	0.00496609	no	ER-positive	CS2	chr3_26827965_28285247	CMC1	no
chr3:27291143:C:T	rs10865813	3	27291143	T	C	0.00631435	no	ER-positive	CS2	chr3_26827965_28285247	CMC1	no
chr3:27291803:A:G	rs11129273	3	27291803	G	A	0.00594571	no	ER-positive	CS2	chr3_26827965_28285247	CMC1	no
chr3:27292081:T:C	rs11129274	3	27292081	C	T	0.00549863	no	ER-positive	CS2	chr3_26827965_28285247	CMC1	no
chr3:27292287:G:C	rs57030353	3	27292287	C	G	0.00550523	no	ER-positive	CS2	chr3_26827965_28285247	CMC1	no
chr3:27292288:T:A	rs62258163	3	27292288	A	T	0.00505262	no	ER-positive	CS2	chr3_26827965_28285247	CMC1	no
chr3:27294507:A:T	rs2166214	3	27294507	T	A	0.00636616	no	ER-positive	CS2	chr3_26827965_28285247	CMC1	no
chr3:27294833:A:G	rs2120887	3	27294833	G	A	0.0059212	no	ER-positive	CS2	chr3_26827965_28285247	CMC1	no
chr3:27296119:CG:C	rs36116267	3	27296119	C	CG	0.00554024	no	ER-positive	CS2	chr3_26827965_28285247	CMC1	no
chr3:27296122:AG:A	chr3:27296122:AG:A	3	27296122	A	AG	0.00554294	no	ER-positive	CS2	chr3_26827965_28285247	CMC1	no
chr3:27296124:A:T	chr3:27296124:A:T	3	27296124	T	A	0.00553813	no	ER-positive	CS2	chr3_26827965_28285247	CMC1	no
chr3:27296130:G:GA	rs36114486	3	27296130	GA	G	0.00563641	no	ER-positive	CS2	chr3_26827965_28285247	CMC1	no
chr3:27296796:C:G	rs1550769	3	27296796	G	C	0.00795544	no	ER-positive	CS2	chr3_26827965_28285247	CMC1	no
chr3:27296822:A:T	rs1550768	3	27296822	T	A	0.00755161	no	ER-positive	CS2	chr3_26827965_28285247	CMC1	no
chr3:27297494:A:C	rs12488113	3	27297494	C	A	0.00717248	no	ER-positive	CS2	chr3_26827965_28285247	CMC1	no
chr3:27297619:A:T	rs12488147	3	27297619	T	A	0.0070047	no	ER-positive	CS2	chr3_26827965_28285247	CMC1	no
chr3:27297684:C:A	rs12494667	3	27297684	A	C	0.00544318	no	ER-positive	CS2	chr3_26827965_28285247	CMC1	no
chr3:27298168:A:G	rs17681084	3	27298168	G	A	0.00887894	no	ER-positive	CS2	chr3_26827965_28285247	CMC1	no
chr3:27298403:CTTTT:C	chr3:27298403:CTTTT:C	3	27298403	C	CTTTT	0.00421008	no	ER-positive	CS2	chr3_26827965_28285247	CMC1	no
chr3:27298684:C:T	rs11718155	3	27298684	T	C	0.0073435	no	ER-positive	CS2	chr3_26827965_28285247	CMC1	no
chr3:27299001:A:G	rs6551184	3	27299001	G	A	0.0155433	no	ER-positive	CS1	chr3_26827965_28285247		yes
chr3:27299424:A:C	rs11129275	3	27299424	C	A	0.00734317	no	ER-positive	CS2	chr3_26827965_28285247	CMC1	no
chr3:27299614:A:G	rs11129276	3	27299614	G	A	0.00731469	no	ER-positive	CS2	chr3_26827965_28285247	CMC1	no
chr3:27299643:A:G	rs11129277	3	27299643	G	A	0.0073123	no	ER-positive	CS2	chr3_26827965_28285247	CMC1	no
chr3:27299762:C:A	rs11719299	3	27299762	A	C	0.00678833	no	ER-positive	CS2	chr3_26827965_28285247	CMC1	no
chr3:27299868:T:C	rs150020737	3	27299868	C	T	0.00733344	no	ER-positive	CS2	chr3_26827965_28285247	CMC1	no
chr3:27300176:T:G	rs80239926	3	27300176	G	T	0.0234792	no	ER-positive	CS1	chr3_26827965_28285247		yes
chr3:27300289:A:C	rs141732275	3	27300289	C	A	0.0058865	no	ER-positive	CS2	chr3_26827965_28285247	CMC1	no
chr3:27300934:C:T	rs149465972	3	27300934	T	C	0.00742869	no	ER-positive	CS2	chr3_26827965_28285247	CMC1	no
chr3:27301063:G:T	rs140750999	3	27301063	T	G	0.00612474	no	ER-positive	CS2	chr3_26827965_28285247	CMC1	no
chr3:27301323:T:A	rs151072467	3	27301323	A	T	0.00616148	no	ER-positive	CS2	chr3_26827965_28285247	CMC1	no
chr3:27301586:T:C	rs147864955	3	27301586	C	T	0.00651417	no	ER-positive	CS2	chr3_26827965_28285247	CMC1	no
chr3:27302977:G:T	rs138506710	3	27302977	T	G	0.00724779	no	ER-positive	CS2	chr3_26827965_28285247	CMC1	no
chr3:27303320:C:A	rs6804651	3	27303320	A	C	0.0208849	no	ER-positive	CS1	chr3_26827965_28285247		yes
chr3:27303396:C:T	rs6804742	3	27303396	T	C	0.006496	no	ER-positive	CS2	chr3_26827965_28285247	CMC1	no
chr3:27303709:T:C	rs4973758	3	27303709	C	T	0.00647114	no	ER-positive	CS2	chr3_26827965_28285247	CMC1	no
chr3:27303954:A:G	rs6771664	3	27303954	G	A	0.00659601	no	ER-positive	CS2	chr3_26827965_28285247	CMC1	no
chr3:27304056:G:A	rs4973864	3	27304056	A	G	0.0062271	no	ER-positive	CS2	chr3_26827965_28285247	CMC1	no
chr3:27304195:T:C	rs4973759	3	27304195	C	T	0.00646819	no	ER-positive	CS2	chr3_26827965_28285247	CMC1	no
chr3:27304258:G:A	rs6783112	3	27304258	A	G	0.0233723	no	ER-positive	CS1	chr3_26827965_28285247		yes
chr3:27304324:G:A	rs138587830	3	27304324	A	G	0.00647034	no	ER-positive	CS2	chr3_26827965_28285247	CMC1	no
chr3:27304382:G:T	rs147444841	3	27304382	T	G	0.0064749	no	ER-positive	CS2	chr3_26827965_28285247	CMC1	no
chr3:27304551:G:A	rs150704795	3	27304551	A	G	0.00620901	no	ER-positive	CS2	chr3_26827965_28285247	CMC1	no
chr3:27304689:A:C	rs6551189	3	27304689	C	A	0.0192508	no	ER-positive	CS1	chr3_26827965_28285247		yes
chr3:27304741:T:G	rs7621498	3	27304741	G	T	0.00602077	no	ER-positive	CS2	chr3_26827965_28285247	CMC1	no
chr3:27304745:A:C	rs7619124	3	27304745	C	A	0.00601803	no	ER-positive	CS2	chr3_26827965_28285247	CMC1	no
chr3:27305090:T:C	rs7624007	3	27305090	C	T	0.00627074	no	ER-positive	CS2	chr3_26827965_28285247	CMC1	no
chr3:27305614:G:C	rs11129278	3	27305614	C	G	0.00761175	no	ER-positive	CS2	chr3_26827965_28285247	CMC1	no
chr3:27306227:G:A	rs6790036	3	27306227	A	G	0.00636713	no	ER-positive	CS2	chr3_26827965_28285247	CMC1	no
chr3:27306380:A:T	rs6779036	3	27306380	T	A	0.00634607	no	ER-positive	CS2	chr3_26827965_28285247	CMC1	no
chr3:27306534:A:G	rs35525805	3	27306534	G	A	0.00609068	no	ER-positive	CS2	chr3_26827965_28285247	CMC1	no
chr3:27306996:G:C	rs6793238	3	27306996	C	G	0.00723662	no	ER-positive	CS2	chr3_26827965_28285247	CMC1	no
chr3:27307155:C:T	rs1899998	3	27307155	T	C	0.0185583	no	ER-positive	CS1	chr3_26827965_28285247		yes
chr3:27307196:A:G	rs1899997	3	27307196	G	A	0.0203812	no	ER-positive	CS1	chr3_26827965_28285247		yes
chr3:27307228:GTTAT:G	rs141466233	3	27307228	G	GTTAT	0.00602877	no	ER-positive	CS2	chr3_26827965_28285247	CMC1	no
chr3:27307233:T:C	rs115780532	3	27307233	C	T	0.00602634	no	ER-positive	CS2	chr3_26827965_28285247	CMC1	no
chr3:27307442:T:C	rs6551190	3	27307442	C	T	0.00633499	no	ER-positive	CS2	chr3_26827965_28285247	CMC1	no
chr3:27307650:C:T	rs7617029	3	27307650	T	C	0.00636628	no	ER-positive	CS2	chr3_26827965_28285247	CMC1	no
chr3:27307917:T:C	chr3:27307917:T:C	3	27307917	C	T	0.00728177	no	ER-positive	CS2	chr3_26827965_28285247	CMC1	no
chr3:27309145:C:T	rs7622813	3	27309145	T	C	0.0265623	no	ER-positive	CS1	chr3_26827965_28285247		yes
chr3:27310595:C:T	rs1579817	3	27310595	T	C	0.0263311	no	ER-positive	CS1	chr3_26827965_28285247		yes
chr3:27311558:G:A	rs12497765	3	27311558	A	G	0.00855057	no	ER-positive	CS2	chr3_26827965_28285247	CMC1	no
chr3:27312369:T:TA	rs145384650	3	27312369	TA	T	0.00958807	no	ER-positive	CS2	chr3_26827965_28285247	CMC1	no
chr3:27312516:T:C	chr3:27312516:T:C	3	27312516	C	T	0.00657756	no	ER-positive	CS2	chr3_26827965_28285247	CMC1	no
chr3:27312861:GA:G	rs113020057	3	27312861	G	GA	0.00453194	no	ER-positive	CS2	chr3_26827965_28285247	CMC1	no
chr3:27313122:G:T	rs12486588	3	27313122	T	G	0.0063758	no	ER-positive	CS2	chr3_26827965_28285247	CMC1	no
chr3:27313205:A:G	rs12492966	3	27313205	G	A	0.00648266	no	ER-positive	CS2	chr3_26827965_28285247	CMC1	no
chr3:27313269:A:G	rs12492994	3	27313269	G	A	0.00638951	no	ER-positive	CS2	chr3_26827965_28285247	CMC1	no
chr3:27313344:G:GA	rs5847454	3	27313344	GA	G	0.00604707	no	ER-positive	CS2	chr3_26827965_28285247	CMC1	no
chr3:27313875:T:G	rs11920191	3	27313875	G	T	0.00676491	no	ER-positive	CS2	chr3_26827965_28285247	CMC1	no
chr3:27314486:T:G	rs7635995	3	27314486	G	T	0.00742173	no	ER-positive	CS2	chr3_26827965_28285247	CMC1	no
chr3:27316501:G:T	rs4973866	3	27316501	T	G	0.00823547	no	ER-positive	CS2	chr3_26827965_28285247	CMC1	no
chr3:27316570:C:A	rs4973867	3	27316570	A	C	0.00724214	no	ER-positive	CS2	chr3_26827965_28285247	CMC1	no
chr3:27316919:C:A	rs4973868	3	27316919	A	C	0.0074982	no	ER-positive	CS2	chr3_26827965_28285247	CMC1	no
chr3:27317251:A:G	chr3:27317251:A:G	3	27317251	G	A	0.00632539	no	ER-positive	CS2	chr3_26827965_28285247	CMC1	no
chr3:27317658:G:A	rs11711845	3	27317658	A	G	0.00636719	no	ER-positive	CS2	chr3_26827965_28285247	CMC1	no
chr3:27317846:C:A	rs11711853	3	27317846	A	C	0.0176861	no	ER-positive	CS1	chr3_26827965_28285247		yes
chr3:27317858:C:G	rs9838558	3	27317858	G	C	0.0238587	no	ER-positive	CS1	chr3_26827965_28285247		yes
chr3:27318349:G:T	chr3:27318349:G:T	3	27318349	T	G	0.00658154	no	ER-positive	CS2	chr3_26827965_28285247	CMC1	no
chr3:27318436:C:A	chr3:27318436:C:A	3	27318436	A	C	0.00636196	no	ER-positive	CS2	chr3_26827965_28285247	CMC1	no
chr3:27318736:A:AGATCATGGCT	rs140759829	3	27318736	AGATCATGGCT	A	0.00621413	no	ER-positive	CS2	chr3_26827965_28285247	CMC1	no
chr3:27319538:A:T	rs11914763	3	27319538	T	A	0.0223023	no	ER-positive	CS1	chr3_26827965_28285247		yes
chr3:27320015:T:G	chr3:27320015:T:G	3	27320015	G	T	0.0151956	no	ER-positive	CS2	chr3_26827965_28285247	CMC1	no
chr3:27320355:A:G	chr3:27320355:A:G	3	27320355	G	A	0.00570021	no	ER-positive	CS2	chr3_26827965_28285247	CMC1	no
chr3:27321616:G:A	chr3:27321616:G:A	3	27321616	A	G	0.00759693	no	ER-positive	CS2	chr3_26827965_28285247	CMC1	no
chr3:27321802:TA:T	rs5847455	3	27321802	T	TA	0.0065222	no	ER-positive	CS2	chr3_26827965_28285247	CMC1	no
chr3:27322065:A:T	rs1542152	3	27322065	T	A	0.00582734	no	ER-positive	CS2	chr3_26827965_28285247	CMC1	no
chr3:27322207:G:A	rs11919927	3	27322207	A	G	0.00642824	no	ER-positive	CS2	chr3_26827965_28285247	CMC1	no
chr3:27322343:A:C	rs11129279	3	27322343	C	A	0.00632128	no	ER-positive	CS2	chr3_26827965_28285247	CMC1	no
chr3:27322428:GTA:GTATA	chr3:27322428:GTA:GTATA	3	27322428	GTATA	GTA	0.00572211	no	ER-positive	CS2	chr3_26827965_28285247	CMC1	no
chr3:27323382:C:T	rs6788621	3	27323382	T	C	0.00875618	no	ER-positive	CS2	chr3_26827965_28285247	CMC1	no
chr3:27324270:AAC:A	rs199637131	3	27324270	A	AAC	0.00650526	no	ER-positive	CS2	chr3_26827965_28285247	CMC1	no
chr3:27325604:T:C	rs6762125	3	27325604	C	T	0.00608631	no	ER-positive	CS2	chr3_26827965_28285247	CMC1	no
chr3:27326097:G:T	rs11129280	3	27326097	T	G	0.00773487	no	ER-positive	CS2	chr3_26827965_28285247	CMC1	no
chr3:27326451:A:G	rs10510594	3	27326451	G	A	0.012461	no	ER-positive	CS2	chr3_26827965_28285247	CMC1	no
chr3:27326553:AC:A	rs34894168	3	27326553	A	AC	0.00777904	no	ER-positive	CS2	chr3_26827965_28285247	CMC1	no
chr3:27326999:T:C	rs479566	3	27326999	C	T	0.0153658	no	ER-positive	CS1	chr3_26827965_28285247		yes
chr3:27327214:C:T	rs481519	3	27327214	T	C	0.0169088	no	ER-positive	CS1	chr3_26827965_28285247		yes
chr3:27327395:T:C	rs79842554	3	27327395	C	T	0.00549793	no	ER-positive	CS2	chr3_26827965_28285247	CMC1	no
chr3:27327702:A:G	rs2590265	3	27327702	G	A	0.0201921	no	ER-positive	CS1	chr3_26827965_28285247		yes
chr3:27327965:A:C	rs3103743	3	27327965	C	A	0.0222446	no	ER-positive	CS1	chr3_26827965_28285247		yes
chr3:27328151:G:C	rs112557637	3	27328151	C	G	0.0045886	no	ER-positive	CS2	chr3_26827965_28285247	CMC1	no
chr3:27328627:TA:T	rs36078735	3	27328627	T	TA	0.034905	no	ER-positive	CS2	chr3_26827965_28285247	CMC1	no
chr3:27329417:A:C	rs10510593	3	27329417	C	A	0.00444189	no	ER-positive	CS2	chr3_26827965_28285247	CMC1	no
chr3:27330335:C:A	rs487930	3	27330335	A	C	0.0222282	no	ER-positive	CS1	chr3_26827965_28285247		yes
chr3:27330615:G:A	rs490706	3	27330615	A	G	0.0370533	no	ER-positive	CS1	chr3_26827965_28285247		yes
chr3:27332282:C:T	rs62255594	3	27332282	T	C	0.00646303	no	ER-positive	CS2	chr3_26827965_28285247	CMC1	no
chr3:27332409:CTCAAAACA:C	rs60936670	3	27332409	C	CTCAAAACA	0.0243169	no	ER-positive	CS1	chr3_26827965_28285247		yes
chr3:27332820:A:G	rs10510592	3	27332820	G	A	0.00534395	no	ER-positive	CS2	chr3_26827965_28285247	CMC1	no
chr3:27333454:A:C	rs4504137	3	27333454	C	A	0.00452254	no	ER-positive	CS2	chr3_26827965_28285247	CMC1	no
chr3:27335350:A:T	rs633157	3	27335350	T	A	0.0156926	no	ER-positive	CS1	chr3_26827965_28285247		yes
chr3:27337379:T:C	rs472146	3	27337379	C	T	0.0136623	no	ER-positive	CS1	chr3_26827965_28285247		yes
chr3:27337929:G:A	rs4973869	3	27337929	A	G	0.0053732	no	ER-positive	CS2	chr3_26827965_28285247	CMC1	no
chr3:27338424:C:A	rs4973870	3	27338424	A	C	0.00500805	no	ER-positive	CS2	chr3_26827965_28285247	CMC1	no
chr3:27339137:A:G	chr3:27339137:A:G	3	27339137	G	A	0.00463385	no	ER-positive	CS2	chr3_26827965_28285247	CMC1	no
chr3:27339583:C:T	rs1844984	3	27339583	T	C	0.00551633	no	ER-positive	CS2	chr3_26827965_28285247	CMC1	no
chr3:27340123:C:A	rs4634071	3	27340123	A	C	0.00471253	no	ER-positive	CS2	chr3_26827965_28285247	CMC1	no
chr3:27341789:A:G	rs628802	3	27341789	G	A	0.0219159	no	ER-positive	CS1	chr3_26827965_28285247		yes
chr3:27341833:C:T	rs628866	3	27341833	T	C	0.0240956	no	ER-positive	CS1	chr3_26827965_28285247		yes
chr3:27343644:C:T	rs653465	3	27343644	T	C	0.0339712	no	ER-positive	CS1	chr3_26827965_28285247		yes
chr3:27344193:A:G	rs571978	3	27344193	G	A	0.0309629	no	ER-positive	CS1	chr3_26827965_28285247		yes
chr3:27345103:G:A	rs580057	3	27345103	A	G	0.0300336	no	ER-positive	CS1	chr3_26827965_28285247		yes
chr3:27345381:G:A	rs1445115	3	27345381	A	G	0.00568592	no	ER-positive	CS2	chr3_26827965_28285247	CMC1	no
chr3:27345521:T:C	rs6794538	3	27345521	C	T	0.00523426	no	ER-positive	CS2	chr3_26827965_28285247	CMC1	no
chr3:27347148:T:A	rs62255642	3	27347148	A	T	0.00590745	no	ER-positive	CS2	chr3_26827965_28285247	CMC1	no
chr3:27347744:C:T	rs6786440	3	27347744	T	C	0.0063669	no	ER-positive	CS2	chr3_26827965_28285247	CMC1	no
chr3:27348535:C:T	rs4973871	3	27348535	T	C	0.0073327	no	ER-positive	CS2	chr3_26827965_28285247	CMC1	no
chr3:27350384:G:T	chr3:27350384:G:T	3	27350384	T	G	0.00876986	no	ER-positive	CS2	chr3_26827965_28285247	CMC1	no
chr3:27350886:A:AT	rs149065549	3	27350886	AT	A	0.00681309	no	ER-positive	CS2	chr3_26827965_28285247	CMC1	no
chr3:27351286:A:G	rs1445112	3	27351286	G	A	0.00624307	no	ER-positive	CS2	chr3_26827965_28285247	CMC1	no
chr3:27352143:T:A	rs646157	3	27352143	A	T	0.0490992	no	ER-positive	CS1	chr3_26827965_28285247		yes
chr3:27352213:G:GA	rs11416748	3	27352213	GA	G	0.00672939	no	ER-positive	CS2	chr3_26827965_28285247	CMC1	no
chr3:27353716:C:A	rs552647	3	27353716	A	C	0.0559395	yes	ER-positive	CS1	chr3_26827965_28285247		yes
chr3:27355115:T:C	rs599298	3	27355115	C	T	0.0399767	no	ER-positive	CS1	chr3_26827965_28285247		yes
chr3:27355541:T:C	rs1472145	3	27355541	C	T	0.0080954	no	ER-positive	CS2	chr3_26827965_28285247	CMC1	no
chr3:27356779:C:G	rs616820	3	27356779	G	C	0.0359806	no	ER-positive	CS1	chr3_26827965_28285247		no
chr3:27357721:G:C	rs17239342	3	27357721	C	G	0.00805572	no	ER-positive	CS2	chr3_26827965_28285247	CMC1	no
chr3:27358012:A:T	rs12152280	3	27358012	T	A	0.00780431	no	ER-positive	CS2	chr3_26827965_28285247	CMC1	no
chr3:27358405:A:T	rs547518	3	27358405	T	A	0.056911	no	ER-positive	CS1	chr3_26827965_28285247		yes
chr3:27359870:GC:G	rs11346698	3	27359870	G	GC	0.00706173	no	ER-positive	CS2	chr3_26827965_28285247	CMC1	no
chr3:27360463:C:T	rs6795834	3	27360463	T	C	0.00714283	no	ER-positive	CS2	chr3_26827965_28285247	CMC1	no
chr3:27361233:AGTT:A	rs35613152	3	27361233	A	AGTT	0.00665761	no	ER-positive	CS2	chr3_26827965_28285247	CMC1	no
chr3:27361880:T:C	rs583298	3	27361880	C	T	0.0496705	no	ER-positive	CS1	chr3_26827965_28285247		yes
chr3:27362786:A:C	rs62255651	3	27362786	C	A	0.0225529	no	ER-positive	CS2	chr3_26827965_28285247	CMC1	no
chr3:27365095:G:GA	rs10663628	3	27365095	GA	G	0.00517263	no	ER-positive	CS2	chr3_26827965_28285247	CMC1	no
chr3:27367221:T:C	rs491976	3	27367221	C	T	0.0234397	no	ER-positive	CS1	chr3_26827965_28285247		yes
chr3:27368875:C:G	rs1352943	3	27368875	G	C	0.0262647	no	ER-positive	CS1	chr3_26827965_28285247		yes
chr3:27368884:T:C	rs3920005	3	27368884	C	T	0.0366162	no	ER-positive	CS1	chr3_26827965_28285247		yes
chr3:27369820:T:C	chr3:27369820:T:C	3	27369820	C	T	0.00564542	no	ER-positive	CS2	chr3_26827965_28285247	CMC1	no
chr3:27371534:AC:A	rs60050839	3	27371534	A	AC	0.0336557	no	ER-positive	CS1	chr3_26827965_28285247		yes
chr3:27372628:C:T	rs55782834	3	27372628	T	C	0.0281284	no	ER-positive	CS1	chr3_26827965_28285247		yes
chr3:27373066:C:A	rs9864765	3	27373066	A	C	0.0156566	no	ER-positive	CS2	chr3_26827965_28285247	CMC1	no
chr3:27374101:C:A	rs1352944	3	27374101	A	C	0.0201163	no	ER-positive	CS1	chr3_26827965_28285247		yes
chr3:27378319:C:T	rs11915887	3	27378319	T	C	0.00431344	no	ER-positive	CS2	chr3_26827965_28285247	CMC1	no
chr3:27388664:C:G	chr3:27388664:C:G	3	27388664	G	C	0.0224929	yes	ER-positive	CS2	chr3_26827965_28285247	CMC1	no
chr3:27389456:A:C	chr3:27389456:A:C	3	27389456	C	A	0.0189835	no	ER-positive	CS2	chr3_26827965_28285247	CMC1	no
chr3:27392029:T:C	rs62255659	3	27392029	C	T	0.00660331	no	ER-positive	CS2	chr3_26827965_28285247	CMC1	no
chr3:27394419:T:G	rs12494966	3	27394419	G	T	0.0211832	no	ER-positive	CS2	chr3_26827965_28285247	CMC1	no
chr3:27397808:C:A	rs62257162	3	27397808	A	C	0.00404801	no	ER-positive	CS2	chr3_26827965_28285247	CMC1	no
chr3:27400271:T:C	chr3:27400271:T:C	3	27400271	C	T	0.00444169	no	ER-positive	CS2	chr3_26827965_28285247	CMC1	no
chr3:27405998:C:T	rs113737307	3	27405998	T	C	0.00383842	no	ER-positive	CS2	chr3_26827965_28285247	CMC1	no
chr3:27417179:T:C	rs41295960	3	27417179	C	T	0.00394607	no	ER-positive	CS2	chr3_26827965_28285247	CMC1	no
chr3:30675880:A:T	rs1431131	3	30675880	T	A	0.0215314	no	ER-positive	CS1	chr3_30175880_31175880	TGFBR2	yes
chr3:30679970:C:A	rs12495646	3	30679970	A	C	0.031156	no	ER-positive	CS1	chr3_30175880_31175880	TGFBR2	yes
chr3:30682150:TA:T	rs11367094	3	30682150	T	TA	0.0301042	no	ER-positive	CS1	chr3_30175880_31175880	TGFBR2	yes
chr3:30682242:A:G	rs6801714	3	30682242	G	A	0.0362483	no	ER-positive	CS1	chr3_30175880_31175880	TGFBR2	yes
chr3:30682939:G:C	rs12493607	3	30682939	C	G	0.0424784	no	ER-positive	CS1	chr3_30175880_31175880	TGFBR2	yes
chr3:30682947:T:C	rs13093591	3	30682947	C	T	0.037599	no	ER-positive	CS1	chr3_30175880_31175880	TGFBR2	yes
chr3:30683034:C:G	rs34771216	3	30683034	G	C	0.0340448	no	ER-positive	CS1	chr3_30175880_31175880	TGFBR2	yes
chr3:30683201:A:G	rs56277861	3	30683201	G	A	0.0389315	no	ER-positive	CS1	chr3_30175880_31175880	TGFBR2	yes
chr3:30684097:G:A	rs35263707	3	30684097	A	G	0.195311	yes	ER-positive	CS1	chr3_30175880_31175880	TGFBR2	yes
chr3:30684907:C:T	rs17838698	3	30684907	T	C	0.0336866	no	ER-positive	CS1	chr3_30175880_31175880	TGFBR2	no
chr3:30686414:A:G	rs1155705	3	30686414	G	A	0.0499128	no	ER-positive	CS1	chr3_30175880_31175880	TGFBR2	yes
chr3:30686627:T:C	rs1155706	3	30686627	C	T	0.051587	no	ER-positive	CS1	chr3_30175880_31175880	TGFBR2	yes
chr3:30686647:T:C	rs1155707	3	30686647	C	T	0.0610905	no	ER-positive	CS1	chr3_30175880_31175880	TGFBR2	yes
chr3:30686740:G:A	rs1155708	3	30686740	A	G	0.040679	no	ER-positive	CS1	chr3_30175880_31175880	TGFBR2	yes
chr3:30686897:T:A	rs11129422	3	30686897	A	T	0.0611512	no	ER-positive	CS1	chr3_30175880_31175880	TGFBR2	yes
chr3:30686931:T:G	rs11917237	3	30686931	G	T	0.0580543	no	ER-positive	CS1	chr3_30175880_31175880	TGFBR2	yes
chr3:30687030:T:C	rs11917266	3	30687030	C	T	0.0582931	no	ER-positive	CS1	chr3_30175880_31175880	TGFBR2	yes
chr3:30687082:T:A	rs13079374	3	30687082	A	T	0.0590723	no	ER-positive	CS1	chr3_30175880_31175880	TGFBR2	yes
chr3:30687273:C:T	rs4586858	3	30687273	T	C	0.0600795	no	ER-positive	CS1	chr3_30175880_31175880	TGFBR2	yes
chr3:30687311:C:CCTCTCT	rs4016205	3	30687311	CCTCTCT	C	0.0713313	no	ER-positive	CS1	chr3_30175880_31175880	TGFBR2	yes
chr3:30687715:C:G	rs13100576	3	30687715	G	C	0.0646548	no	ER-positive	CS1	chr3_30175880_31175880	TGFBR2	yes
chr3:30687969:T:C	rs13081020	3	30687969	C	T	0.0586546	no	ER-positive	CS1	chr3_30175880_31175880	TGFBR2	yes
chr3:30688511:G:A	rs57037798	3	30688511	A	G	0.0231086	no	ER-positive	CS1	chr3_30175880_31175880	TGFBR2	no
chr3:99423273:A:T	rs1630555	3	99423273	T	A	0.0113771	no	ER-positive	CS1	chr3_99223580_100223580	TBC1D23, CMSS1, FILIP1L	yes
chr3:99425669:A:G	rs1711557	3	99425669	G	A	0.0108426	no	ER-positive	CS1	chr3_99223580_100223580	TBC1D23, CMSS1, FILIP1L	yes
chr3:99425767:A:T	rs629120	3	99425767	T	A	0.0108181	no	ER-positive	CS1	chr3_99223580_100223580	TBC1D23, CMSS1, FILIP1L	yes
chr3:99427552:A:G	rs1606481	3	99427552	G	A	0.010404	no	ER-positive	CS1	chr3_99223580_100223580	TBC1D23, CMSS1, FILIP1L	yes
chr3:99442753:T:C	rs506186	3	99442753	C	T	0.010508	no	ER-positive	CS1	chr3_99223580_100223580	TBC1D23, CMSS1, FILIP1L	yes
chr3:99457142:A:G	rs146201407	3	99457142	G	A	0.0100819	no	ER-positive	CS1	chr3_99223580_100223580	TBC1D23, CMSS1, FILIP1L	yes
chr3:99459669:C:T	rs694429	3	99459669	T	C	0.0088374	no	ER-positive	CS1	chr3_99223580_100223580	TBC1D23, CMSS1, FILIP1L	yes
chr3:99503359:T:A	rs1688771	3	99503359	A	T	0.00818171	no	ER-positive	CS1	chr3_99223580_100223580	TBC1D23, CMSS1, FILIP1L	yes
chr3:99503366:A:G	rs1688772	3	99503366	G	A	0.00817877	no	ER-positive	CS1	chr3_99223580_100223580	TBC1D23, CMSS1, FILIP1L	yes
chr3:99503728:A:G	rs1038294	3	99503728	G	A	0.00735507	no	ER-positive	CS1	chr3_99223580_100223580	TBC1D23, CMSS1, FILIP1L	yes
chr3:99507254:T:C	rs793496	3	99507254	C	T	0.00748142	no	ER-positive	CS1	chr3_99223580_100223580	TBC1D23, CMSS1, FILIP1L	yes
chr3:99512688:T:C	rs1718246	3	99512688	C	T	0.00787853	no	ER-positive	CS1	chr3_99223580_100223580	TBC1D23, CMSS1, FILIP1L	yes
chr3:99518987:G:A	rs793457	3	99518987	A	G	0.00742173	no	ER-positive	CS1	chr3_99223580_100223580	TBC1D23, CMSS1, FILIP1L	yes
chr3:99546110:A:G	rs793472	3	99546110	G	A	0.00835086	no	ER-positive	CS1	chr3_99223580_100223580	TBC1D23, CMSS1, FILIP1L	yes
chr3:99565576:T:C	rs793499	3	99565576	C	T	0.00847472	no	ER-positive	CS1	chr3_99223580_100223580	TBC1D23, CMSS1, FILIP1L	yes
chr3:99571926:C:T	rs704582	3	99571926	T	C	0.00827154	no	ER-positive	CS1	chr3_99223580_100223580	TBC1D23, CMSS1, FILIP1L	yes
chr3:99603230:G:A	rs1021103	3	99603230	A	G	0.00828131	no	ER-positive	CS1	chr3_99223580_100223580	TBC1D23, CMSS1, FILIP1L	yes
chr3:99647850:G:A	rs1688766	3	99647850	A	G	0.0120396	no	ER-positive	CS1	chr3_99223580_100223580	TBC1D23, CMSS1, FILIP1L	yes
chr3:99680086:A:G	rs4075038	3	99680086	G	A	0.0101751	no	ER-positive	CS1	chr3_99223580_100223580	TBC1D23, CMSS1, FILIP1L	yes
chr3:99687273:G:A	rs4361315	3	99687273	A	G	0.0122862	no	ER-positive	CS1	chr3_99223580_100223580	TBC1D23, CMSS1, FILIP1L	yes
chr3:99701134:G:A	rs7616988	3	99701134	A	G	0.012006	no	ER-positive	CS1	chr3_99223580_100223580	TBC1D23, CMSS1, FILIP1L	yes
chr3:99702896:A:G	rs9867208	3	99702896	G	A	0.0118768	no	ER-positive	CS1	chr3_99223580_100223580	TBC1D23, CMSS1, FILIP1L	yes
chr3:99704861:T:C	rs4928234	3	99704861	C	T	0.0122462	no	ER-positive	CS1	chr3_99223580_100223580	TBC1D23, CMSS1, FILIP1L	yes
chr3:99705111:A:G	rs4571265	3	99705111	G	A	0.0127454	no	ER-positive	CS1	chr3_99223580_100223580	TBC1D23, CMSS1, FILIP1L	yes
chr3:99707246:A:G	rs9834484	3	99707246	G	A	0.010682	no	ER-positive	CS1	chr3_99223580_100223580	TBC1D23, CMSS1, FILIP1L	yes
chr3:99711687:G:A	rs9873709	3	99711687	A	G	0.0128908	no	ER-positive	CS1	chr3_99223580_100223580	TBC1D23, CMSS1, FILIP1L	yes
chr3:99711816:G:T	rs9873878	3	99711816	T	G	0.0129027	no	ER-positive	CS1	chr3_99223580_100223580	TBC1D23, CMSS1, FILIP1L	yes
chr3:99712634:G:A	rs9878931	3	99712634	A	G	0.0129719	no	ER-positive	CS1	chr3_99223580_100223580	TBC1D23, CMSS1, FILIP1L	yes
chr3:99713377:T:C	rs10212525	3	99713377	C	T	0.0128999	no	ER-positive	CS1	chr3_99223580_100223580	TBC1D23, CMSS1, FILIP1L	yes
chr3:99714855:T:C	rs9852435	3	99714855	C	T	0.0115862	no	ER-positive	CS1	chr3_99223580_100223580	TBC1D23, CMSS1, FILIP1L	yes
chr3:99716690:C:T	rs35521705	3	99716690	T	C	0.0132837	no	ER-positive	CS1	chr3_99223580_100223580	TBC1D23, CMSS1, FILIP1L	yes
chr3:99723580:G:T	rs9833888	3	99723580	T	G	0.0230427	no	ER-positive	CS1	chr3_99223580_100223580	TBC1D23, CMSS1, FILIP1L	yes
chr3:99724792:G:A	rs17379739	3	99724792	A	G	0.0205138	no	ER-positive	CS1	chr3_99223580_100223580	TBC1D23, CMSS1, FILIP1L	yes
chr3:99724873:G:A	rs10511177	3	99724873	A	G	0.0204907	no	ER-positive	CS1	chr3_99223580_100223580	TBC1D23, CMSS1, FILIP1L	yes
chr3:99728503:G:C	rs9832186	3	99728503	C	G	0.0208745	no	ER-positive	CS1	chr3_99223580_100223580	TBC1D23, CMSS1, FILIP1L	yes
chr3:99729091:C:T	rs9875640	3	99729091	T	C	0.0157561	no	ER-positive	CS1	chr3_99223580_100223580	TBC1D23, CMSS1, FILIP1L	yes
chr3:99729130:C:T	rs9875664	3	99729130	T	C	0.0197676	no	ER-positive	CS1	chr3_99223580_100223580	TBC1D23, CMSS1, FILIP1L	yes
chr3:99729456:C:CT	rs71625546	3	99729456	CT	C	0.0109806	no	ER-positive	CS1	chr3_99223580_100223580	TBC1D23, CMSS1, FILIP1L	yes
chr3:99729565:TCTC:T	rs201716811	3	99729565	T	TCTC	0.00572252	no	ER-positive	CS1	chr3_99223580_100223580	TBC1D23, CMSS1, FILIP1L	no
chr3:99732564:A:G	rs7610486	3	99732564	G	A	0.0194705	no	ER-positive	CS1	chr3_99223580_100223580	TBC1D23, CMSS1, FILIP1L	yes
chr3:99733096:C:T	rs4279135	3	99733096	T	C	0.0206831	no	ER-positive	CS1	chr3_99223580_100223580	TBC1D23, CMSS1, FILIP1L	yes
chr3:99736538:C:T	rs9810235	3	99736538	T	C	0.0205964	no	ER-positive	CS1	chr3_99223580_100223580	TBC1D23, CMSS1, FILIP1L	yes
chr3:99738219:T:A	rs34996634	3	99738219	A	T	0.00569066	no	ER-positive	CS1	chr3_99223580_100223580	TBC1D23, CMSS1, FILIP1L	no
chr3:99738230:G:A	rs35154249	3	99738230	A	G	0.00568555	no	ER-positive	CS1	chr3_99223580_100223580	TBC1D23, CMSS1, FILIP1L	no
chr3:99739860:T:C	rs9853823	3	99739860	C	T	0.0187469	no	ER-positive	CS1	chr3_99223580_100223580	TBC1D23, CMSS1, FILIP1L	yes
chr3:99748267:CTAAA:C	rs71625550	3	99748267	C	CTAAA	0.0200853	no	ER-positive	CS1	chr3_99223580_100223580	TBC1D23, CMSS1, FILIP1L	yes
chr3:99748548:T:C	rs10049383	3	99748548	C	T	0.018376	no	ER-positive	CS1	chr3_99223580_100223580	TBC1D23, CMSS1, FILIP1L	yes
chr3:99752068:G:T	rs28714363	3	99752068	T	G	0.0200288	no	ER-positive	CS1	chr3_99223580_100223580	TBC1D23, CMSS1, FILIP1L	yes
chr3:99754305:C:T	rs13093838	3	99754305	T	C	0.00565856	no	ER-positive	CS1	chr3_99223580_100223580	TBC1D23, CMSS1, FILIP1L	no
chr3:99754498:A:G	rs17392948	3	99754498	G	A	0.00565717	no	ER-positive	CS1	chr3_99223580_100223580	TBC1D23, CMSS1, FILIP1L	no
chr3:99756312:G:A	rs34626154	3	99756312	A	G	0.0275017	yes	ER-positive	CS1	chr3_99223580_100223580	TBC1D23, CMSS1, FILIP1L	yes
chr3:99756314:A:G	rs35701020	3	99756314	G	A	0.0192573	no	ER-positive	CS1	chr3_99223580_100223580	TBC1D23, CMSS1, FILIP1L	yes
chr3:99757792:G:A	rs923470	3	99757792	A	G	0.0200864	no	ER-positive	CS1	chr3_99223580_100223580	TBC1D23, CMSS1, FILIP1L	yes
chr3:99757853:G:A	rs923471	3	99757853	A	G	0.0191891	no	ER-positive	CS1	chr3_99223580_100223580	TBC1D23, CMSS1, FILIP1L	yes
chr3:99760864:A:G	rs6807176	3	99760864	G	A	0.0145462	no	ER-positive	CS1	chr3_99223580_100223580	TBC1D23, CMSS1, FILIP1L	yes
chr3:99761908:A:G	rs17393059	3	99761908	G	A	0.0184532	no	ER-positive	CS1	chr3_99223580_100223580	TBC1D23, CMSS1, FILIP1L	yes
chr3:99762840:C:T	rs6799379	3	99762840	T	C	0.0185974	no	ER-positive	CS1	chr3_99223580_100223580	TBC1D23, CMSS1, FILIP1L	yes
chr3:99764754:G:A	rs9864437	3	99764754	A	G	0.0196745	no	ER-positive	CS1	chr3_99223580_100223580	TBC1D23, CMSS1, FILIP1L	yes
chr3:99766063:G:A	rs35669453	3	99766063	A	G	0.0197246	no	ER-positive	CS1	chr3_99223580_100223580	TBC1D23, CMSS1, FILIP1L	yes
chr3:99767096:A:G	rs9833980	3	99767096	G	A	0.0197194	no	ER-positive	CS1	chr3_99223580_100223580	TBC1D23, CMSS1, FILIP1L	yes
chr3:99767409:G:C	rs9851645	3	99767409	C	G	0.018019	no	ER-positive	CS1	chr3_99223580_100223580	TBC1D23, CMSS1, FILIP1L	yes
chr3:99767541:G:A	rs13064704	3	99767541	A	G	0.0196818	no	ER-positive	CS1	chr3_99223580_100223580	TBC1D23, CMSS1, FILIP1L	yes
chr3:99767642:C:T	rs62285461	3	99767642	T	C	0.0196682	no	ER-positive	CS1	chr3_99223580_100223580	TBC1D23, CMSS1, FILIP1L	yes
chr3:99769088:C:G	rs1489816	3	99769088	G	C	0.0196705	no	ER-positive	CS1	chr3_99223580_100223580	TBC1D23, CMSS1, FILIP1L	yes
chr3:99769834:T:A	rs62285462	3	99769834	A	T	0.0196711	no	ER-positive	CS1	chr3_99223580_100223580	TBC1D23, CMSS1, FILIP1L	yes
chr3:99770696:A:G	rs71313585	3	99770696	G	A	0.0191689	no	ER-positive	CS1	chr3_99223580_100223580	TBC1D23, CMSS1, FILIP1L	yes
chr3:99778655:T:C	rs6802422	3	99778655	C	T	0.0195271	no	ER-positive	CS1	chr3_99223580_100223580	TBC1D23, CMSS1, FILIP1L	yes
chr3:99779658:C:T	rs6790877	3	99779658	T	C	0.0195703	no	ER-positive	CS1	chr3_99223580_100223580	TBC1D23, CMSS1, FILIP1L	yes
chr3:99780393:A:C	rs6806178	3	99780393	C	A	0.0185096	no	ER-positive	CS1	chr3_99223580_100223580	TBC1D23, CMSS1, FILIP1L	yes
chr3:99781805:G:A	rs2291494	3	99781805	A	G	0.0198573	no	ER-positive	CS1	chr3_99223580_100223580	TBC1D23, CMSS1, FILIP1L	yes
chr3:99782227:T:G	rs2291495	3	99782227	G	T	0.0195962	no	ER-positive	CS1	chr3_99223580_100223580	TBC1D23, CMSS1, FILIP1L	yes
chr3:99782575:GA:G	rs11317963	3	99782575	G	GA	0.0195318	no	ER-positive	CS1	chr3_99223580_100223580	TBC1D23, CMSS1, FILIP1L	yes
chr3:99785206:G:C	rs9815439	3	99785206	C	G	0.0150193	no	ER-positive	CS1	chr3_99223580_100223580	TBC1D23, CMSS1, FILIP1L	yes
chr3:99786289:A:G	rs1021341	3	99786289	G	A	0.0156612	no	ER-positive	CS1	chr3_99223580_100223580	TBC1D23, CMSS1, FILIP1L	yes
chr3:99787011:T:C	rs1017968	3	99787011	C	T	0.014528	no	ER-positive	CS1	chr3_99223580_100223580	TBC1D23, CMSS1, FILIP1L	yes
chr3:99790332:A:C	rs7620228	3	99790332	C	A	0.0144559	no	ER-positive	CS1	chr3_99223580_100223580	TBC1D23, CMSS1, FILIP1L	yes
chr3:99793904:TA:T	rs34355464	3	99793904	T	TA	0.0175266	no	ER-positive	CS1	chr3_99223580_100223580	TBC1D23, CMSS1, FILIP1L	yes
chr3:99794730:G:T	rs34922392	3	99794730	T	G	0.0150627	no	ER-positive	CS1	chr3_99223580_100223580	TBC1D23, CMSS1, FILIP1L	yes
chr3:99794842:G:A	rs28503408	3	99794842	A	G	0.0150119	no	ER-positive	CS1	chr3_99223580_100223580	TBC1D23, CMSS1, FILIP1L	yes
chr3:99795507:A:G	rs9823908	3	99795507	G	A	0.0143975	no	ER-positive	CS1	chr3_99223580_100223580	TBC1D23, CMSS1, FILIP1L	yes
chr3:99795651:G:C	rs9841186	3	99795651	C	G	0.014263	no	ER-positive	CS1	chr3_99223580_100223580	TBC1D23, CMSS1, FILIP1L	yes
chr3:99796626:T:C	rs35844878	3	99796626	C	T	0.0144441	no	ER-positive	CS1	chr3_99223580_100223580	TBC1D23, CMSS1, FILIP1L	yes
chr3:99797013:C:G	rs9814359	3	99797013	G	C	0.0150956	no	ER-positive	CS1	chr3_99223580_100223580	TBC1D23, CMSS1, FILIP1L	yes
chr3:99799167:GA:G	rs36071813	3	99799167	G	GA	0.0141752	no	ER-positive	CS1	chr3_99223580_100223580	TBC1D23, CMSS1, FILIP1L	yes
chr3:99801628:A:C	rs13069311	3	99801628	C	A	0.0150002	no	ER-positive	CS1	chr3_99223580_100223580	TBC1D23, CMSS1, FILIP1L	yes
chr3:99806645:A:G	rs9828079	3	99806645	G	A	0.0152532	no	ER-positive	CS1	chr3_99223580_100223580	TBC1D23, CMSS1, FILIP1L	yes
chr3:99806949:A:G	rs62285471	3	99806949	G	A	0.0152775	no	ER-positive	CS1	chr3_99223580_100223580	TBC1D23, CMSS1, FILIP1L	yes
chr3:99807735:G:A	rs6790535	3	99807735	A	G	0.014102	no	ER-positive	CS1	chr3_99223580_100223580	TBC1D23, CMSS1, FILIP1L	yes
chr3:99808338:A:G	rs7627991	3	99808338	G	A	0.0152703	no	ER-positive	CS1	chr3_99223580_100223580	TBC1D23, CMSS1, FILIP1L	yes
chr3:99809955:C:T	rs62285473	3	99809955	T	C	0.0142734	no	ER-positive	CS1	chr3_99223580_100223580	TBC1D23, CMSS1, FILIP1L	yes
chr3:99811553:T:C	rs13323143	3	99811553	C	T	0.0141466	no	ER-positive	CS1	chr3_99223580_100223580	TBC1D23, CMSS1, FILIP1L	yes
chr3:99813218:C:G	rs35885423	3	99813218	G	C	0.0140869	no	ER-positive	CS1	chr3_99223580_100223580	TBC1D23, CMSS1, FILIP1L	yes
chr3:99822135:C:T	rs62285478	3	99822135	T	C	0.0141919	no	ER-positive	CS1	chr3_99223580_100223580	TBC1D23, CMSS1, FILIP1L	yes
chr3:99824685:G:A	rs9837602	3	99824685	A	G	0.0138745	no	ER-positive	CS1	chr3_99223580_100223580	TBC1D23, CMSS1, FILIP1L	yes
chr3:99842140:C:T	rs13093776	3	99842140	T	C	0.00592993	no	ER-positive	CS1	chr3_99223580_100223580	TBC1D23, CMSS1, FILIP1L	yes
chr4:106063987:C:T	rs12647922	4	106063987	T	C	0.109083	no	ER-positive	CS1	chr4_105569013_106856761	TET2	yes
chr4:106064683:G:A	rs17617028	4	106064683	A	G	0.152784	no	ER-positive	CS1	chr4_105569013_106856761	TET2	yes
chr4:106069013:G:T	rs62331150	4	106069013	T	G	0.155102	yes	ER-positive	CS1	chr4_105569013_106856761	TET2	yes
chr4:106073509:A:G	rs62331151	4	106073509	G	A	0.114223	no	ER-positive	CS1	chr4_105569013_106856761	TET2	yes
chr4:106084778:C:T	rs9790517	4	106084778	T	C	0.0867387	no	ER-positive	CS1	chr4_105569013_106856761	TET2	yes
chr4:106086302:C:T	rs12641113	4	106086302	T	C	0.084261	no	ER-positive	CS1	chr4_105569013_106856761	TET2	yes
chr4:106087822:A:G	rs10022109	4	106087822	G	A	0.0798099	no	ER-positive	CS1	chr4_105569013_106856761	TET2	yes
chr4:106095243:C:T	rs35515350	4	106095243	T	C	0.0170186	no	ER-positive	CS1	chr4_105569013_106856761	TET2	yes
chr4:106105877:GGTGT:G	rs72191839	4	106105877	G	GGTGT	0.0187107	no	ER-positive	CS1	chr4_105569013_106856761	TET2	yes
chr4:106106131:G:C	rs10010281	4	106106131	C	G	0.0199097	no	ER-positive	CS1	chr4_105569013_106856761	TET2	yes
chr4:106126413:G:C	rs988799	4	106126413	C	G	0.0168583	no	ER-positive	CS1	chr4_105569013_106856761	TET2	yes
chr4:106143968:G:A	rs9884985	4	106143968	A	G	0.0245221	no	ER-positive	CS1	chr4_105569013_106856761	TET2	yes
chr4:106147234:C:CT	rs34407189	4	106147234	CT	C	0.0263368	no	ER-positive	CS1	chr4_105569013_106856761	TET2	yes
chr4:106185249:C:CA	rs56318201	4	106185249	CA	C	0.0180436	no	ER-positive	CS1	chr4_105569013_106856761	TET2	no
chr4:106185456:C:T	rs2726461	4	106185456	T	C	0.0187195	no	ER-positive	CS1	chr4_105569013_106856761	TET2	yes
chr4:106185663:C:T	rs2647249	4	106185663	T	C	0.0186288	no	ER-positive	CS1	chr4_105569013_106856761	TET2	yes
chr4:106195541:T:C	rs2726492	4	106195541	C	T	0.0260241	no	ER-positive	CS1	chr4_105569013_106856761	TET2	yes
chr4:106201556:T:C	rs2647256	4	106201556	C	T	0.0201956	no	ER-positive	CS1	chr4_105569013_106856761	TET2	yes
chr4:175820852:C:G	rs72710257	4	175820852	G	C	0.101476	no	ER-positive	CS2	chr4_175328036_176346426		yes
chr4:175821735:C:T	rs1319629	4	175821735	T	C	0.0217598	no	ER-positive	CS1	chr4_175328036_176346426		no
chr4:175821923:C:T	rs985261	4	175821923	T	C	0.0289059	no	ER-positive	CS1	chr4_175328036_176346426		no
chr4:175822728:G:A	rs966765	4	175822728	A	G	0.0192168	no	ER-positive	CS1	chr4_175328036_176346426		no
chr4:175822759:T:C	rs6553846	4	175822759	C	T	0.0219999	no	ER-positive	CS1	chr4_175328036_176346426		yes
chr4:175823392:G:A	rs12506943	4	175823392	A	G	0.0191379	no	ER-positive	CS1	chr4_175328036_176346426		no
chr4:175824725:T:C	rs11730035	4	175824725	C	T	0.108712	no	ER-positive	CS2	chr4_175328036_176346426		yes
chr4:175825072:A:G	rs62334391	4	175825072	G	A	0.11444	yes	ER-positive	CS2	chr4_175328036_176346426		yes
chr4:175827456:C:T	rs13139984	4	175827456	T	C	0.0299408	no	ER-positive	CS1	chr4_175328036_176346426		no
chr4:175827730:A:T	rs13120671	4	175827730	T	A	0.0249925	no	ER-positive	CS1	chr4_175328036_176346426		no
chr4:175828036:T:C	rs7697216	4	175828036	C	T	0.0478912	yes	ER-positive	CS1	chr4_175328036_176346426		no
chr4:175828082:G:A	rs7667257	4	175828082	A	G	0.0297327	no	ER-positive	CS1	chr4_175328036_176346426		no
chr4:175828287:C:T	rs7669051	4	175828287	T	C	0.0293197	no	ER-positive	CS1	chr4_175328036_176346426		no
chr4:175828408:C:T	rs7669284	4	175828408	T	C	0.0291786	no	ER-positive	CS1	chr4_175328036_176346426		no
chr4:175828505:G:A	rs7684319	4	175828505	A	G	0.0254403	no	ER-positive	CS1	chr4_175328036_176346426		no
chr4:175828665:A:G	rs7663354	4	175828665	G	A	0.0388024	no	ER-positive	CS1	chr4_175328036_176346426		no
chr4:175829485:G:A	rs10020805	4	175829485	A	G	0.0325141	no	ER-positive	CS1	chr4_175328036_176346426		no
chr4:175829510:A:G	rs10010683	4	175829510	G	A	0.0329207	no	ER-positive	CS1	chr4_175328036_176346426		no
chr4:175829561:T:C	rs10013130	4	175829561	C	T	0.0305859	no	ER-positive	CS1	chr4_175328036_176346426		no
chr4:175829693:G:T	rs10020993	4	175829693	T	G	0.0338459	no	ER-positive	CS1	chr4_175328036_176346426		no
chr4:175829805:C:T	rs9999409	4	175829805	T	C	0.0288637	no	ER-positive	CS1	chr4_175328036_176346426		no
chr4:175830130:G:A	rs28647940	4	175830130	A	G	0.0303652	no	ER-positive	CS1	chr4_175328036_176346426		no
chr4:175830257:A:G	rs10049880	4	175830257	G	A	0.0268761	no	ER-positive	CS1	chr4_175328036_176346426		no
chr4:175830862:G:A	rs28483302	4	175830862	A	G	0.0296625	no	ER-positive	CS1	chr4_175328036_176346426		no
chr4:175831761:C:A	rs72999964	4	175831761	A	C	0.0320926	no	ER-positive	CS1	chr4_175328036_176346426		yes
chr4:175832937:G:T	rs7664956	4	175832937	T	G	0.0328574	no	ER-positive	CS1	chr4_175328036_176346426		yes
chr4:175833091:A:G	rs9884717	4	175833091	G	A	0.0276602	no	ER-positive	CS1	chr4_175328036_176346426		yes
chr4:175834588:G:A	rs72999969	4	175834588	A	G	0.0316103	no	ER-positive	CS1	chr4_175328036_176346426		no
chr4:175835660:C:G	rs4695981	4	175835660	G	C	0.0312268	no	ER-positive	CS1	chr4_175328036_176346426		no
chr4:175835905:A:G	rs62334412	4	175835905	G	A	0.0931045	no	ER-positive	CS2	chr4_175328036_176346426		yes
chr4:175837416:A:G	rs28464422	4	175837416	G	A	0.0406849	no	ER-positive	CS1	chr4_175328036_176346426		no
chr4:175837642:C:T	rs28439497	4	175837642	T	C	0.0229144	no	ER-positive	CS1	chr4_175328036_176346426		no
chr4:175838941:G:A	rs10032806	4	175838941	A	G	0.0317323	no	ER-positive	CS1	chr4_175328036_176346426		yes
chr4:175839432:A:C	rs1104945	4	175839432	C	A	0.0272887	no	ER-positive	CS1	chr4_175328036_176346426		yes
chr4:175839725:C:T	rs4330336	4	175839725	T	C	0.0184813	no	ER-positive	CS1	chr4_175328036_176346426		yes
chr4:175839727:G:A	rs9991047	4	175839727	A	G	0.0244253	no	ER-positive	CS1	chr4_175328036_176346426		yes
chr4:175840903:T:C	rs7666569	4	175840903	C	T	0.0222776	no	ER-positive	CS1	chr4_175328036_176346426		yes
chr4:175841900:G:T	rs7689299	4	175841900	T	G	0.0742022	no	ER-positive	CS2	chr4_175328036_176346426		yes
chr4:175842495:G:A	rs28436676	4	175842495	A	G	0.0256092	no	ER-positive	CS1	chr4_175328036_176346426		no
chr4:175842979:G:A	rs28475635	4	175842979	A	G	0.0251323	no	ER-positive	CS1	chr4_175328036_176346426		no
chr4:175844216:TA:T	rs33957113	4	175844216	T	TA	0.0216621	no	ER-positive	CS1	chr4_175328036_176346426		no
chr4:175844270:G:A	rs28750347	4	175844270	A	G	0.0214065	no	ER-positive	CS1	chr4_175328036_176346426		no
chr4:175844531:T:G	rs28713645	4	175844531	G	T	0.0204889	no	ER-positive	CS1	chr4_175328036_176346426		no
chr4:175844585:G:C	rs28566513	4	175844585	C	G	0.0193482	no	ER-positive	CS1	chr4_175328036_176346426		no
chr4:175844668:CATTAT:C	rs370367022	4	175844668	C	CATTAT	0.0165232	no	ER-positive	CS1	chr4_175328036_176346426		no
chr4:175844872:A:G	rs72710273	4	175844872	G	A	0.0618084	no	ER-positive	CS2	chr4_175328036_176346426		yes
chr4:175846110:G:A	rs6826366	4	175846110	A	G	0.0196916	no	ER-positive	CS1	chr4_175328036_176346426		no
chr4:175846320:A:G	rs6853513	4	175846320	G	A	0.0185771	no	ER-positive	CS1	chr4_175328036_176346426		no
chr4:175846500:ACT:A	rs74271295	4	175846500	A	ACT	0.111699	no	ER-positive	CS2	chr4_175328036_176346426		yes
chr4:175847436:C:A	rs62334414	4	175847436	A	C	0.0883898	no	ER-positive	CS2	chr4_175328036_176346426		yes
chr4:175847909:A:G	rs62334415	4	175847909	G	A	0.0909476	no	ER-positive	CS2	chr4_175328036_176346426		yes
chr4:175848542:A:G	rs62334416	4	175848542	G	A	0.0798452	no	ER-positive	CS2	chr4_175328036_176346426		yes
chr4:175849443:G:T	rs72710275	4	175849443	T	G	0.0737893	no	ER-positive	CS2	chr4_175328036_176346426		yes
chr4:175850605:T:G	rs28465148	4	175850605	G	T	0.0365794	no	ER-positive	CS1	chr4_175328036_176346426		no
chr4:175857997:A:T	rs62334421	4	175857997	T	A	0.010905	no	ER-positive	CS2	chr4_175328036_176346426		no
chr5:132375335:T:C	rs62381945	5	132375335	C	T	0.0180943	no	ER-positive	CS1	chr5_131907058_132907058	HSPA4, AFF4, ZCCHC10	yes
chr5:132375622:A:G	rs113638840	5	132375622	G	A	0.00968649	no	ER-positive	CS1	chr5_131907058_132907058	HSPA4, AFF4, ZCCHC10	yes
chr5:132376484:GAT:G	rs374081570	5	132376484	G	GAT	0.0282974	no	ER-positive	CS1	chr5_131907058_132907058	HSPA4, AFF4, ZCCHC10	yes
chr5:132376625:C:T	rs11739579	5	132376625	T	C	0.0109136	no	ER-positive	CS1	chr5_131907058_132907058	HSPA4, AFF4, ZCCHC10	yes
chr5:132376910:A:G	rs4705987	5	132376910	G	A	0.00965988	no	ER-positive	CS1	chr5_131907058_132907058	HSPA4, AFF4, ZCCHC10	yes
chr5:132378310:C:T	rs61195511	5	132378310	T	C	0.0188545	no	ER-positive	CS1	chr5_131907058_132907058	HSPA4, AFF4, ZCCHC10	yes
chr5:132380284:G:A	rs6874885	5	132380284	A	G	0.0234106	no	ER-positive	CS1	chr5_131907058_132907058	HSPA4, AFF4, ZCCHC10	yes
chr5:132380500:A:G	rs6874809	5	132380500	G	A	0.0233495	no	ER-positive	CS1	chr5_131907058_132907058	HSPA4, AFF4, ZCCHC10	yes
chr5:132380731:C:A	rs7715447	5	132380731	A	C	0.00899499	no	ER-positive	CS1	chr5_131907058_132907058	HSPA4, AFF4, ZCCHC10	yes
chr5:132381340:C:A	rs10064506	5	132381340	A	C	0.0090956	no	ER-positive	CS1	chr5_131907058_132907058	HSPA4, AFF4, ZCCHC10	yes
chr5:132381617:T:C	rs11747722	5	132381617	C	T	0.00906688	no	ER-positive	CS1	chr5_131907058_132907058	HSPA4, AFF4, ZCCHC10	yes
chr5:132382729:T:TTTTC	rs200377832	5	132382729	TTTTC	T	0.0211405	no	ER-positive	CS1	chr5_131907058_132907058	HSPA4, AFF4, ZCCHC10	yes
chr5:132383413:C:T	rs56362059	5	132383413	T	C	0.0225181	no	ER-positive	CS1	chr5_131907058_132907058	HSPA4, AFF4, ZCCHC10	yes
chr5:132384059:A:G	rs10434745	5	132384059	G	A	0.0226542	no	ER-positive	CS1	chr5_131907058_132907058	HSPA4, AFF4, ZCCHC10	yes
chr5:132384689:T:C	rs4574536	5	132384689	C	T	0.0158597	no	ER-positive	CS1	chr5_131907058_132907058	HSPA4, AFF4, ZCCHC10	yes
chr5:132385766:CAAACTG:C	rs57976864	5	132385766	C	CAAACTG	0.0168699	no	ER-positive	CS1	chr5_131907058_132907058	HSPA4, AFF4, ZCCHC10	yes
chr5:132386223:G:A	rs7730125	5	132386223	A	G	0.0227083	no	ER-positive	CS1	chr5_131907058_132907058	HSPA4, AFF4, ZCCHC10	yes
chr5:132386684:G:T	rs7730930	5	132386684	T	G	0.0184167	no	ER-positive	CS1	chr5_131907058_132907058	HSPA4, AFF4, ZCCHC10	yes
chr5:132387260:A:G	rs3088225	5	132387260	G	A	0.00941766	no	ER-positive	CS1	chr5_131907058_132907058	HSPA4, AFF4, ZCCHC10	yes
chr5:132388068:T:G	rs76836760	5	132388068	G	T	0.00917597	no	ER-positive	CS1	chr5_131907058_132907058	HSPA4, AFF4, ZCCHC10	yes
chr5:132388959:C:T	rs72801445	5	132388959	T	C	0.0247965	no	ER-positive	CS1	chr5_131907058_132907058	HSPA4, AFF4, ZCCHC10	yes
chr5:132388960:G:A	rs66827546	5	132388960	A	G	0.00921117	no	ER-positive	CS1	chr5_131907058_132907058	HSPA4, AFF4, ZCCHC10	yes
chr5:132389279:C:T	rs6867581	5	132389279	T	C	0.0256419	no	ER-positive	CS1	chr5_131907058_132907058	HSPA4, AFF4, ZCCHC10	yes
chr5:132389687:C:G	rs12173082	5	132389687	G	C	0.0240564	no	ER-positive	CS1	chr5_131907058_132907058	HSPA4, AFF4, ZCCHC10	yes
chr5:132389746:C:CA	rs74322503	5	132389746	CA	C	0.0230247	no	ER-positive	CS1	chr5_131907058_132907058	HSPA4, AFF4, ZCCHC10	yes
chr5:132390583:T:C	rs62375202	5	132390583	C	T	0.0256045	no	ER-positive	CS1	chr5_131907058_132907058	HSPA4, AFF4, ZCCHC10	yes
chr5:132390752:G:T	rs6874265	5	132390752	T	G	0.00915236	no	ER-positive	CS1	chr5_131907058_132907058	HSPA4, AFF4, ZCCHC10	yes
chr5:132391422:A:G	rs62375203	5	132391422	G	A	0.023035	no	ER-positive	CS1	chr5_131907058_132907058	HSPA4, AFF4, ZCCHC10	yes
chr5:132391462:C:T	rs62375204	5	132391462	T	C	0.0110607	no	ER-positive	CS1	chr5_131907058_132907058	HSPA4, AFF4, ZCCHC10	yes
chr5:132391701:T:C	rs10043154	5	132391701	C	T	0.00930407	no	ER-positive	CS1	chr5_131907058_132907058	HSPA4, AFF4, ZCCHC10	yes
chr5:132393340:A:G	rs3935119	5	132393340	G	A	0.024697	no	ER-positive	CS1	chr5_131907058_132907058	HSPA4, AFF4, ZCCHC10	yes
chr5:132393389:A:G	rs62375205	5	132393389	G	A	0.0240707	no	ER-positive	CS1	chr5_131907058_132907058	HSPA4, AFF4, ZCCHC10	yes
chr5:132395537:T:G	rs55914434	5	132395537	G	T	0.00920719	no	ER-positive	CS1	chr5_131907058_132907058	HSPA4, AFF4, ZCCHC10	yes
chr5:132396970:A:G	rs4705989	5	132396970	G	A	0.00921215	no	ER-positive	CS1	chr5_131907058_132907058	HSPA4, AFF4, ZCCHC10	yes
chr5:132397121:C:CTATT	rs55834426	5	132397121	CTATT	C	0.0107593	no	ER-positive	CS1	chr5_131907058_132907058	HSPA4, AFF4, ZCCHC10	yes
chr5:132398981:A:AT	rs112403169	5	132398981	AT	A	0.0104942	no	ER-positive	CS1	chr5_131907058_132907058	HSPA4, AFF4, ZCCHC10	yes
chr5:132399267:C:T	rs62375208	5	132399267	T	C	0.0244649	no	ER-positive	CS1	chr5_131907058_132907058	HSPA4, AFF4, ZCCHC10	yes
chr5:132399759:A:G	rs72801450	5	132399759	G	A	0.0240977	no	ER-positive	CS1	chr5_131907058_132907058	HSPA4, AFF4, ZCCHC10	yes
chr5:132399944:C:T	rs58821592	5	132399944	T	C	0.00919738	no	ER-positive	CS1	chr5_131907058_132907058	HSPA4, AFF4, ZCCHC10	yes
chr5:132402367:AT:A	rs60693159	5	132402367	A	AT	0.0092952	no	ER-positive	CS1	chr5_131907058_132907058	HSPA4, AFF4, ZCCHC10	yes
chr5:132402428:CTT:C	rs58483780	5	132402428	C	CTT	0.0185495	no	ER-positive	CS1	chr5_131907058_132907058	HSPA4, AFF4, ZCCHC10	yes
chr5:132402435:T:C	rs201681457	5	132402435	C	T	0.0185487	no	ER-positive	CS1	chr5_131907058_132907058	HSPA4, AFF4, ZCCHC10	yes
chr5:132402738:T:C	rs62375211	5	132402738	C	T	0.0242913	no	ER-positive	CS1	chr5_131907058_132907058	HSPA4, AFF4, ZCCHC10	yes
chr5:132403057:T:TA	rs11448270	5	132403057	TA	T	0.0142001	no	ER-positive	CS1	chr5_131907058_132907058	HSPA4, AFF4, ZCCHC10	yes
chr5:132403359:T:A	rs6596099	5	132403359	A	T	0.00915805	no	ER-positive	CS1	chr5_131907058_132907058	HSPA4, AFF4, ZCCHC10	yes
chr5:132403887:A:G	rs57060554	5	132403887	G	A	0.0109481	no	ER-positive	CS1	chr5_131907058_132907058	HSPA4, AFF4, ZCCHC10	yes
chr5:132404735:C:T	rs56104944	5	132404735	T	C	0.0251668	no	ER-positive	CS1	chr5_131907058_132907058	HSPA4, AFF4, ZCCHC10	yes
chr5:132404922:G:GTTCA	rs113972061	5	132404922	GTTCA	G	0.00935382	no	ER-positive	CS1	chr5_131907058_132907058	HSPA4, AFF4, ZCCHC10	yes
chr5:132404947:T:A	rs56306291	5	132404947	A	T	0.0103009	no	ER-positive	CS1	chr5_131907058_132907058	HSPA4, AFF4, ZCCHC10	yes
chr5:132405637:C:G	rs62375215	5	132405637	G	C	0.00922006	no	ER-positive	CS1	chr5_131907058_132907058	HSPA4, AFF4, ZCCHC10	yes
chr5:132405885:A:T	rs72801454	5	132405885	T	A	0.0139078	no	ER-positive	CS1	chr5_131907058_132907058	HSPA4, AFF4, ZCCHC10	yes
chr5:132406598:GA:G	rs11285757	5	132406598	G	GA	0.00971866	no	ER-positive	CS1	chr5_131907058_132907058	HSPA4, AFF4, ZCCHC10	yes
chr5:132407058:C:T	rs6596100	5	132407058	T	C	0.0254662	no	ER-positive	CS1	chr5_131907058_132907058	HSPA4, AFF4, ZCCHC10	yes
chr5:132408631:T:C	rs6897211	5	132408631	C	T	0.00907361	no	ER-positive	CS1	chr5_131907058_132907058	HSPA4, AFF4, ZCCHC10	yes
chr5:132409074:A:G	rs56121115	5	132409074	G	A	0.0115019	no	ER-positive	CS1	chr5_131907058_132907058	HSPA4, AFF4, ZCCHC10	yes
chr5:132409650:C:T	rs62375234	5	132409650	T	C	0.00935271	no	ER-positive	CS1	chr5_131907058_132907058	HSPA4, AFF4, ZCCHC10	yes
chr5:132409867:T:G	rs62375235	5	132409867	G	T	0.0240099	no	ER-positive	CS1	chr5_131907058_132907058	HSPA4, AFF4, ZCCHC10	yes
chr5:132409999:T:G	rs72801456	5	132409999	G	T	0.0240099	no	ER-positive	CS1	chr5_131907058_132907058	HSPA4, AFF4, ZCCHC10	yes
chr5:132412299:A:G	rs11747001	5	132412299	G	A	0.0240026	no	ER-positive	CS1	chr5_131907058_132907058	HSPA4, AFF4, ZCCHC10	yes
chr5:132412848:C:T	rs56265094	5	132412848	T	C	0.0251639	no	ER-positive	CS1	chr5_131907058_132907058	HSPA4, AFF4, ZCCHC10	yes
chr5:132413338:CT:C	rs60893392	5	132413338	C	CT	0.00934202	no	ER-positive	CS1	chr5_131907058_132907058	HSPA4, AFF4, ZCCHC10	yes
chr5:132415569:A:G	rs6596102	5	132415569	G	A	0.00934902	no	ER-positive	CS1	chr5_131907058_132907058	HSPA4, AFF4, ZCCHC10	yes
chr5:132418080:C:G	rs4128344	5	132418080	G	C	0.024129	no	ER-positive	CS1	chr5_131907058_132907058	HSPA4, AFF4, ZCCHC10	yes
chr5:132418572:A:G	rs56143603	5	132418572	G	A	0.024155	no	ER-positive	CS1	chr5_131907058_132907058	HSPA4, AFF4, ZCCHC10	yes
chr5:132418974:A:T	rs76495289	5	132418974	T	A	0.0107939	no	ER-positive	CS1	chr5_131907058_132907058	HSPA4, AFF4, ZCCHC10	yes
chr5:132426098:A:C	rs62375240	5	132426098	C	A	0.0254612	no	ER-positive	CS1	chr5_131907058_132907058	HSPA4, AFF4, ZCCHC10	yes
chr5:132430154:G:A	rs73272725	5	132430154	A	G	0.0100365	no	ER-positive	CS1	chr5_131907058_132907058	HSPA4, AFF4, ZCCHC10	yes
chr5:132430525:T:C	rs55650161	5	132430525	C	T	0.0283732	no	ER-positive	CS1	chr5_131907058_132907058	HSPA4, AFF4, ZCCHC10	yes
chr5:132430692:G:A	rs55800184	5	132430692	A	G	0.00989792	no	ER-positive	CS1	chr5_131907058_132907058	HSPA4, AFF4, ZCCHC10	yes
chr5:132432530:C:T	rs7711865	5	132432530	T	C	0.028705	no	ER-positive	CS1	chr5_131907058_132907058	HSPA4, AFF4, ZCCHC10	yes
chr5:132433297:G:A	rs62375243	5	132433297	A	G	0.0100549	no	ER-positive	CS1	chr5_131907058_132907058	HSPA4, AFF4, ZCCHC10	yes
chr5:132433618:T:A	rs4705880	5	132433618	A	T	0.0101934	no	ER-positive	CS1	chr5_131907058_132907058	HSPA4, AFF4, ZCCHC10	yes
chr5:132434649:G:C	rs10463900	5	132434649	C	G	0.0100528	no	ER-positive	CS1	chr5_131907058_132907058	HSPA4, AFF4, ZCCHC10	yes
chr5:132435488:C:T	rs4301229	5	132435488	T	C	0.0296068	no	ER-positive	CS1	chr5_131907058_132907058	HSPA4, AFF4, ZCCHC10	yes
chr5:132435572:C:T	rs4367292	5	132435572	T	C	0.00958649	no	ER-positive	CS1	chr5_131907058_132907058	HSPA4, AFF4, ZCCHC10	yes
chr5:132436219:C:T	rs62375244	5	132436219	T	C	0.0120505	no	ER-positive	CS1	chr5_131907058_132907058	HSPA4, AFF4, ZCCHC10	yes
chr5:132436392:C:A	rs28548389	5	132436392	A	C	0.00944547	no	ER-positive	CS1	chr5_131907058_132907058	HSPA4, AFF4, ZCCHC10	yes
chr5:132437531:C:T	rs1131809	5	132437531	T	C	0.0254842	no	ER-positive	CS1	chr5_131907058_132907058	HSPA4, AFF4, ZCCHC10	yes
chr5:132438358:C:T	rs62375245	5	132438358	T	C	0.0120945	no	ER-positive	CS1	chr5_131907058_132907058	HSPA4, AFF4, ZCCHC10	yes
chr5:132439010:T:A	rs62375246	5	132439010	A	T	0.00996324	no	ER-positive	CS1	chr5_131907058_132907058	HSPA4, AFF4, ZCCHC10	yes
chr5:132439028:C:T	rs62375247	5	132439028	T	C	0.0112205	no	ER-positive	CS1	chr5_131907058_132907058	HSPA4, AFF4, ZCCHC10	yes
chr5:132440285:C:G	rs14355	5	132440285	G	C	0.00954329	no	ER-positive	CS1	chr5_131907058_132907058	HSPA4, AFF4, ZCCHC10	yes
chr5:132441302:A:G	rs13718	5	132441302	G	A	0.0269195	no	ER-positive	CS1	chr5_131907058_132907058	HSPA4, AFF4, ZCCHC10	yes
chr5:132441799:T:G	chr5:132441799:T:G	5	132441799	G	T	0.0328975	yes	ER-positive	CS1	chr5_131907058_132907058	HSPA4, AFF4, ZCCHC10	yes
chr5:132442190:T:G	rs56076449	5	132442190	G	T	0.0111813	no	ER-positive	CS1	chr5_131907058_132907058	HSPA4, AFF4, ZCCHC10	yes
chr5:132442263:T:C	rs56083805	5	132442263	C	T	0.0251921	no	ER-positive	CS1	chr5_131907058_132907058	HSPA4, AFF4, ZCCHC10	yes
chr5:132442866:T:A	rs60306856	5	132442866	A	T	0.0235469	no	ER-positive	CS1	chr5_131907058_132907058	HSPA4, AFF4, ZCCHC10	yes
chr5:132443255:G:C	rs67394705	5	132443255	C	G	0.00909003	no	ER-positive	CS1	chr5_131907058_132907058	HSPA4, AFF4, ZCCHC10	yes
chr5:132443411:G:C	rs72801470	5	132443411	C	G	0.0107297	no	ER-positive	CS1	chr5_131907058_132907058	HSPA4, AFF4, ZCCHC10	yes
chr5:132443479:C:T	rs62375249	5	132443479	T	C	0.0224495	no	ER-positive	CS1	chr5_131907058_132907058	HSPA4, AFF4, ZCCHC10	yes
chr5:132443710:T:C	rs62375250	5	132443710	C	T	0.0091374	no	ER-positive	CS1	chr5_131907058_132907058	HSPA4, AFF4, ZCCHC10	yes
chr5:132443727:C:T	rs62375251	5	132443727	T	C	0.0132376	no	ER-positive	CS1	chr5_131907058_132907058	HSPA4, AFF4, ZCCHC10	yes
chr5:132443929:T:C	rs72801473	5	132443929	C	T	0.0132164	no	ER-positive	CS1	chr5_131907058_132907058	HSPA4, AFF4, ZCCHC10	yes
chr5:132444301:T:C	rs11745702	5	132444301	C	T	0.0106208	no	ER-positive	CS1	chr5_131907058_132907058	HSPA4, AFF4, ZCCHC10	yes
chr5:132444509:C:T	rs11742248	5	132444509	T	C	0.0235376	no	ER-positive	CS1	chr5_131907058_132907058	HSPA4, AFF4, ZCCHC10	yes
chr5:132445711:C:G	rs12108720	5	132445711	G	C	0.00977538	no	ER-positive	CS1	chr5_131907058_132907058	HSPA4, AFF4, ZCCHC10	yes
chr5:169523866:G:A	rs56251929	5	169523866	A	G	0.0216549	no	ER-positive	CS1	chr5_169091487_170091487	FOXI1	no
chr5:169532651:G:A	rs56225360	5	169532651	A	G	0.045568	no	ER-positive	CS1	chr5_169091487_170091487	FOXI1	yes
chr5:169537130:C:T	rs12516022	5	169537130	T	C	0.048555	no	ER-positive	CS1	chr5_169091487_170091487	FOXI1	yes
chr5:169538986:A:T	rs12522540	5	169538986	T	A	0.0297006	no	ER-positive	CS1	chr5_169091487_170091487	FOXI1	yes
chr5:169541551:C:T	rs2338815	5	169541551	T	C	0.0786092	no	ER-positive	CS1	chr5_169091487_170091487	FOXI1	yes
chr5:169545642:T:C	rs6880991	5	169545642	C	T	0.0806258	no	ER-positive	CS1	chr5_169091487_170091487	FOXI1	yes
chr5:169546629:T:C	rs56722914	5	169546629	C	T	0.0772308	no	ER-positive	CS1	chr5_169091487_170091487	FOXI1	yes
chr5:169554186:T:C	rs56409427	5	169554186	C	T	0.0765575	no	ER-positive	CS1	chr5_169091487_170091487	FOXI1	yes
chr5:169555028:A:T	rs55788424	5	169555028	T	A	0.0748216	no	ER-positive	CS1	chr5_169091487_170091487	FOXI1	yes
chr5:169560177:G:A	rs56147830	5	169560177	A	G	0.0767441	no	ER-positive	CS1	chr5_169091487_170091487	FOXI1	yes
chr5:169560717:G:C	rs11748677	5	169560717	C	G	0.0768152	no	ER-positive	CS1	chr5_169091487_170091487	FOXI1	yes
chr5:169561529:TTC:T	rs67221258	5	169561529	T	TTC	0.0770237	no	ER-positive	CS1	chr5_169091487_170091487	FOXI1	yes
chr5:169566973:TC:T	rs59346687	5	169566973	T	TC	0.145159	yes	ER-positive	CS1	chr5_169091487_170091487	FOXI1	yes
chr5:169567992:C:G	rs17072121	5	169567992	G	C	0.0771804	no	ER-positive	CS1	chr5_169091487_170091487	FOXI1	yes
chr5:169568846:C:T	rs7729559	5	169568846	T	C	0.0890148	no	ER-positive	CS1	chr5_169091487_170091487	FOXI1	yes
chr5:169569576:G:A	rs56234354	5	169569576	A	G	0.0648842	no	ER-positive	CS1	chr5_169091487_170091487	FOXI1	yes
chr5:169569829:G:T	rs11743915	5	169569829	T	G	0.0593448	no	ER-positive	CS1	chr5_169091487_170091487	FOXI1	yes
chr5:169571464:G:A	rs58242049	5	169571464	A	G	0.0591692	no	ER-positive	CS1	chr5_169091487_170091487	FOXI1	yes
chr5:169575954:C:G	rs55909165	5	169575954	G	C	0.0240925	no	ER-positive	CS1	chr5_169091487_170091487	FOXI1	no
chr5:169576649:G:A	rs12519387	5	169576649	A	G	0.0225811	no	ER-positive	CS1	chr5_169091487_170091487	FOXI1	no
chr5:169578246:T:C	rs889004	5	169578246	C	T	0.0242866	no	ER-positive	CS1	chr5_169091487_170091487	FOXI1	no
chr5:32550128:A:G	rs4867114	5	32550128	G	A	0.0164567	no	ER-positive	CS1	chr5_32067732_33067732		no
chr5:32552432:G:A	rs34666745	5	32552432	A	G	0.0235972	no	ER-positive	CS1	chr5_32067732_33067732		no
chr5:32552923:T:C	rs12513664	5	32552923	C	T	0.0259257	no	ER-positive	CS1	chr5_32067732_33067732		no
chr5:32552954:A:G	rs12516077	5	32552954	G	A	0.0314902	no	ER-positive	CS1	chr5_32067732_33067732		no
chr5:32553266:C:G	rs12521288	5	32553266	G	C	0.0252289	no	ER-positive	CS1	chr5_32067732_33067732		yes
chr5:32553449:C:G	rs4259178	5	32553449	G	C	0.0251675	no	ER-positive	CS1	chr5_32067732_33067732		yes
chr5:32553710:A:G	rs4629615	5	32553710	G	A	0.0251044	no	ER-positive	CS1	chr5_32067732_33067732		yes
chr5:32554712:T:G	rs56121682	5	32554712	G	T	0.0245976	no	ER-positive	CS1	chr5_32067732_33067732		no
chr5:32557008:T:G	rs12516627	5	32557008	G	T	0.021478	no	ER-positive	CS1	chr5_32067732_33067732		yes
chr5:32557816:T:C	rs13177684	5	32557816	C	T	0.0212468	no	ER-positive	CS1	chr5_32067732_33067732		yes
chr5:32558169:G:C	rs34352530	5	32558169	C	G	0.0254261	no	ER-positive	CS1	chr5_32067732_33067732		yes
chr5:32558888:G:C	rs67959447	5	32558888	C	G	0.0288985	no	ER-positive	CS1	chr5_32067732_33067732		no
chr5:32559017:C:T	rs4867454	5	32559017	T	C	0.0293224	no	ER-positive	CS1	chr5_32067732_33067732		yes
chr5:32561574:G:A	rs4867456	5	32561574	A	G	0.0214649	no	ER-positive	CS1	chr5_32067732_33067732		no
chr5:32561800:C:T	rs10941010	5	32561800	T	C	0.0279029	no	ER-positive	CS1	chr5_32067732_33067732		yes
chr5:32563122:T:G	rs11742628	5	32563122	G	T	0.0261833	no	ER-positive	CS1	chr5_32067732_33067732		no
chr5:32564547:A:C	rs6879109	5	32564547	C	A	0.0259161	no	ER-positive	CS1	chr5_32067732_33067732		yes
chr5:32567732:C:T	rs2012709	5	32567732	T	C	0.100631	no	ER-positive	CS1	chr5_32067732_33067732		yes
chr5:32568424:C:T	rs11739056	5	32568424	T	C	0.0993111	no	ER-positive	CS1	chr5_32067732_33067732		yes
chr5:32573383:AT:A	rs5867150	5	32573383	A	AT	0.0308079	no	ER-positive	CS1	chr5_32067732_33067732		yes
chr5:32575171:T:C	rs34850502	5	32575171	C	T	0.020427	no	ER-positive	CS1	chr5_32067732_33067732		no
chr5:32575881:A:G	rs58390450	5	32575881	G	A	0.0214908	no	ER-positive	CS1	chr5_32067732_33067732		no
chr5:32576561:CA:C	rs34818322	5	32576561	C	CA	0.0208601	no	ER-positive	CS1	chr5_32067732_33067732		no
chr5:32577772:C:T	rs35508346	5	32577772	T	C	0.0887616	no	ER-positive	CS1	chr5_32067732_33067732		yes
chr5:32579616:TCA:T	rs35130031	5	32579616	T	TCA	0.0993242	no	ER-positive	CS1	chr5_32067732_33067732		yes
chr5:32581186:G:A	rs12519859	5	32581186	A	G	0.102116	yes	ER-positive	CS1	chr5_32067732_33067732		yes
chr5:32586387:T:C	rs72739259	5	32586387	C	T	0.0148798	no	ER-positive	CS1	chr5_32067732_33067732		no
chr5:44442578:T:C	rs12188017	5	44442578	C	T	0.015576	no	ER-positive	CS5	chr5_44013304_45206498		no
chr5:44442943:T:A	rs1116180	5	44442943	A	T	0.0134555	no	ER-positive	CS5	chr5_44013304_45206498		no
chr5:44446743:C:G	rs58826391	5	44446743	G	C	0.0280388	no	ER-positive	CS5	chr5_44013304_45206498		no
chr5:44447424:T:C	rs1871950	5	44447424	C	T	0.0129368	no	ER-positive	CS5	chr5_44013304_45206498		no
chr5:44450794:C:A	rs61399521	5	44450794	A	C	0.0125184	no	ER-positive	CS5	chr5_44013304_45206498		no
chr5:44452052:A:G	rs922853	5	44452052	G	A	0.0176791	no	ER-positive	CS5	chr5_44013304_45206498		no
chr5:44452257:C:T	rs922854	5	44452257	T	C	0.0224504	no	ER-positive	CS5	chr5_44013304_45206498		no
chr5:44452610:C:T	rs72748041	5	44452610	T	C	0.024225	no	ER-positive	CS5	chr5_44013304_45206498		no
chr5:44453892:C:T	rs7733376	5	44453892	T	C	0.0267231	no	ER-positive	CS5	chr5_44013304_45206498		no
chr5:44454833:T:C	rs72748047	5	44454833	C	T	0.0241137	no	ER-positive	CS5	chr5_44013304_45206498		no
chr5:44458451:G:A	rs72748048	5	44458451	A	G	0.0163168	no	ER-positive	CS5	chr5_44013304_45206498		no
chr5:44460364:G:A	rs7732446	5	44460364	A	G	0.0148723	no	ER-positive	CS5	chr5_44013304_45206498		no
chr5:44464552:T:C	rs7707670	5	44464552	C	T	0.0117787	no	ER-positive	CS5	chr5_44013304_45206498		no
chr5:44474021:A:G	rs60912459	5	44474021	G	A	0.011845	no	ER-positive	CS5	chr5_44013304_45206498		no
chr5:44476800:T:A	rs72748056	5	44476800	A	T	0.0120651	no	ER-positive	CS5	chr5_44013304_45206498		no
chr5:44482929:A:G	rs72748063	5	44482929	G	A	0.0137693	no	ER-positive	CS5	chr5_44013304_45206498		no
chr5:44483598:C:T	rs72748065	5	44483598	T	C	0.014255	no	ER-positive	CS5	chr5_44013304_45206498		no
chr5:44492884:C:T	rs72748076	5	44492884	T	C	0.0162708	no	ER-positive	CS5	chr5_44013304_45206498		no
chr5:44501480:A:G	rs73752037	5	44501480	G	A	0.015675	no	ER-positive	CS5	chr5_44013304_45206498		no
chr5:44505806:G:A	rs72748082	5	44505806	A	G	0.0166546	no	ER-positive	CS5	chr5_44013304_45206498		no
chr5:44506414:A:T	rs957739	5	44506414	T	A	0.0170612	no	ER-positive	CS5	chr5_44013304_45206498		no
chr5:44508264:G:GT	rs58166936	5	44508264	GT	G	0.0357254	no	ER-positive	CS5	chr5_44013304_45206498		no
chr5:44508849:ACT:A	rs146189602	5	44508849	A	ACT	0.0164075	no	ER-positive	CS5	chr5_44013304_45206498		no
chr5:44511534:G:A	rs6884170	5	44511534	A	G	0.0142175	no	ER-positive	CS5	chr5_44013304_45206498		no
chr5:44514648:A:T	rs6870835	5	44514648	T	A	0.026603	no	ER-positive	CS5	chr5_44013304_45206498		no
chr5:44517392:C:A	rs922855	5	44517392	A	C	0.0310193	no	ER-positive	CS5	chr5_44013304_45206498		no
chr5:44519097:C:G	rs72748092	5	44519097	G	C	0.0298894	no	ER-positive	CS5	chr5_44013304_45206498		no
chr5:44528543:A:C	rs1531803	5	44528543	C	A	0.0304722	no	ER-positive	CS5	chr5_44013304_45206498		no
chr5:44530704:C:CT	rs142581308	5	44530704	CT	C	0.0399534	yes	ER-positive	CS5	chr5_44013304_45206498		no
chr5:44531355:C:T	rs2330570	5	44531355	T	C	0.0268613	no	ER-positive	CS5	chr5_44013304_45206498		no
chr5:44533123:T:C	rs1482695	5	44533123	C	T	0.0349774	no	ER-positive	CS5	chr5_44013304_45206498		no
chr5:44537114:A:G	rs1552184	5	44537114	G	A	0.0231529	no	ER-positive	CS5	chr5_44013304_45206498		no
chr5:44538892:CTGTT:C	rs61232508	5	44538892	C	CTGTT	0.0363342	no	ER-positive	CS5	chr5_44013304_45206498		no
chr5:44541479:T:C	rs6451764	5	44541479	C	T	0.0295611	no	ER-positive	CS5	chr5_44013304_45206498		no
chr5:44543760:C:CA	rs11383817	5	44543760	CA	C	0.0312903	no	ER-positive	CS5	chr5_44013304_45206498		no
chr5:44553124:A:G	rs74892078	5	44553124	G	A	0.0247121	no	ER-positive	CS5	chr5_44013304_45206498		no
chr5:44553372:G:A	rs4645339	5	44553372	A	G	0.0206948	no	ER-positive	CS5	chr5_44013304_45206498		no
chr5:44561710:T:TTTGTTG	rs112614888	5	44561710	TTTGTTG	T	0.0156751	no	ER-positive	CS5	chr5_44013304_45206498		no
chr5:44562983:T:C	rs10061166	5	44562983	C	T	0.0161762	no	ER-positive	CS5	chr5_44013304_45206498		no
chr5:44564796:T:G	rs10040045	5	44564796	G	T	0.0172289	no	ER-positive	CS5	chr5_44013304_45206498		no
chr5:44565567:C:T	rs72750279	5	44565567	T	C	0.0161211	no	ER-positive	CS5	chr5_44013304_45206498		no
chr5:44567933:C:T	rs12186589	5	44567933	T	C	0.0155819	no	ER-positive	CS5	chr5_44013304_45206498		no
chr5:44570801:T:C	rs72750289	5	44570801	C	T	0.0125686	no	ER-positive	CS5	chr5_44013304_45206498		no
chr5:44571657:C:CA	rs5867679	5	44571657	CA	C	0.013464	no	ER-positive	CS5	chr5_44013304_45206498		no
chr5:44573033:CAACGGTTTGGCTGCTGCTGT:C	rs60522759	5	44573033	C	CAACGGTTTGGCTGCTGCTGT	0.0141824	no	ER-positive	CS5	chr5_44013304_45206498		no
chr5:44575804:A:T	rs28561538	5	44575804	T	A	0.014463	no	ER-positive	CS5	chr5_44013304_45206498		no
chr5:44577761:C:T	rs144856890	5	44577761	T	C	0.0275403	no	ER-positive	CS5	chr5_44013304_45206498		no
chr5:44578224:C:G	rs10062760	5	44578224	G	C	0.0139657	no	ER-positive	CS5	chr5_44013304_45206498		no
chr5:44578466:A:AT	chr5:44578466:A:AT	5	44578466	AT	A	0.0243249	no	ER-positive	CS5	chr5_44013304_45206498		no
chr5:44578467:C:G	rs58988160	5	44578467	G	C	0.0146416	no	ER-positive	CS5	chr5_44013304_45206498		no
chr5:44579366:C:T	rs6869262	5	44579366	T	C	0.0142189	no	ER-positive	CS5	chr5_44013304_45206498		no
chr5:44580526:C:T	rs116560184	5	44580526	T	C	0.013645	no	ER-positive	CS5	chr5_44013304_45206498		no
chr5:44583116:T:C	rs367741627	5	44583116	C	T	0.017841	no	ER-positive	CS5	chr5_44013304_45206498		no
chr5:44588211:T:C	rs10050660	5	44588211	C	T	0.0159339	no	ER-positive	CS5	chr5_44013304_45206498		no
chr5:44589348:C:T	rs12697471	5	44589348	T	C	0.0159531	no	ER-positive	CS5	chr5_44013304_45206498		no
chr5:44593782:A:T	rs4365845	5	44593782	T	A	0.0163933	no	ER-positive	CS5	chr5_44013304_45206498		no
chr5:44595088:AT:A	rs147102209	5	44595088	A	AT	0.0162137	no	ER-positive	CS5	chr5_44013304_45206498		no
chr5:44595090:A:C	rs79486027	5	44595090	C	A	0.0162108	no	ER-positive	CS5	chr5_44013304_45206498		no
chr5:44595831:C:A	rs6860469	5	44595831	A	C	0.0165781	no	ER-positive	CS5	chr5_44013304_45206498		no
chr5:44599807:G:T	rs13355269	5	44599807	T	G	0.0196232	no	ER-positive	CS5	chr5_44013304_45206498		no
chr5:44599991:T:A	rs13358061	5	44599991	A	T	0.0161939	no	ER-positive	CS5	chr5_44013304_45206498		no
chr5:44601807:C:A	rs10941672	5	44601807	A	C	0.0148726	no	ER-positive	CS5	chr5_44013304_45206498		no
chr5:44601904:A:T	rs10941673	5	44601904	T	A	0.0171757	no	ER-positive	CS5	chr5_44013304_45206498		no
chr5:44605176:C:A	rs6882381	5	44605176	A	C	0.0150733	no	ER-positive	CS5	chr5_44013304_45206498		no
chr5:44605585:T:A	rs10075615	5	44605585	A	T	0.0160489	no	ER-positive	CS5	chr5_44013304_45206498		no
chr5:44607186:G:A	rs10071836	5	44607186	A	G	0.0212288	no	ER-positive	CS5	chr5_44013304_45206498		no
chr5:44610900:G:A	rs6875990	5	44610900	A	G	0.0169524	no	ER-positive	CS5	chr5_44013304_45206498		no
chr5:44611579:G:T	rs10069458	5	44611579	T	G	0.0169048	no	ER-positive	CS5	chr5_44013304_45206498		no
chr5:44613018:G:T	rs72752185	5	44613018	T	G	0.0165566	no	ER-positive	CS5	chr5_44013304_45206498		no
chr5:44613430:G:A	rs78574272	5	44613430	A	G	0.0119225	no	ER-positive	CS2	chr5_44013304_45206498		no
chr5:44616546:C:A	rs28613887	5	44616546	A	C	0.0153157	no	ER-positive	CS5	chr5_44013304_45206498		no
chr5:44618366:C:A	rs144126705	5	44618366	A	C	0.0144099	no	ER-positive	CS5	chr5_44013304_45206498		no
chr5:44619571:G:A	rs190918032	5	44619571	A	G	0.0126313	no	ER-positive	CS5	chr5_44013304_45206498		no
chr5:44623407:G:A	rs10053452	5	44623407	A	G	0.0126783	no	ER-positive	CS5	chr5_44013304_45206498		no
chr5:44624006:G:A	rs57186194	5	44624006	A	G	0.0131025	no	ER-positive	CS5	chr5_44013304_45206498		no
chr5:44625624:G:A	rs373807635	5	44625624	A	G	0.0127708	no	ER-positive	CS5	chr5_44013304_45206498		no
chr5:44625681:A:AC	chr5:44625681:A:AC	5	44625681	AC	A	0.0128487	no	ER-positive	CS5	chr5_44013304_45206498		no
chr5:44629871:G:A	rs71616265	5	44629871	A	G	0.0308095	no	ER-positive	CS2	chr5_44013304_45206498		no
chr5:44637887:T:C	rs34565884	5	44637887	C	T	0.0352558	no	ER-positive	CS2	chr5_44013304_45206498		yes
chr5:44648175:G:T	rs140924327	5	44648175	T	G	0.661446	yes	ER-positive	CS3	chr5_44013304_45206498		no
chr5:44656783:G:A	rs60999383	5	44656783	A	G	0.0366882	no	ER-positive	CS2	chr5_44013304_45206498		yes
chr5:44683733:A:G	rs71616267	5	44683733	G	A	0.016262	no	ER-positive	CS2	chr5_44013304_45206498		no
chr5:44706498:A:G	rs10941679	5	44706498	G	A	1	yes	ER-positive	CS1	chr5_44013304_45206498		yes
chr5:44714700:C:T	chr5:44714700:C:T	5	44714700	T	C	0.0242029	no	ER-positive	CS2	chr5_44013304_45206498		yes
chr5:44714701:T:C	chr5:44714701:T:C	5	44714701	C	T	0.0220295	no	ER-positive	CS2	chr5_44013304_45206498		yes
chr5:44714703:A:C	rs71616269	5	44714703	C	A	0.0220157	no	ER-positive	CS2	chr5_44013304_45206498		yes
chr5:44714704:TAAA:T	rs201550085	5	44714704	T	TAAA	0.0220194	no	ER-positive	CS2	chr5_44013304_45206498		yes
chr5:44715263:A:G	rs35246196	5	44715263	G	A	0.0282376	no	ER-positive	CS2	chr5_44013304_45206498		yes
chr5:44715555:A:T	rs35868527	5	44715555	T	A	0.0258148	no	ER-positive	CS2	chr5_44013304_45206498		yes
chr5:44716452:C:T	rs35564441	5	44716452	T	C	0.024715	no	ER-positive	CS2	chr5_44013304_45206498		yes
chr5:44717289:A:C	rs34133773	5	44717289	C	A	0.0235319	no	ER-positive	CS2	chr5_44013304_45206498		yes
chr5:44717650:A:T	rs6882983	5	44717650	T	A	0.0229782	no	ER-positive	CS2	chr5_44013304_45206498		yes
chr5:44718520:G:T	rs58871041	5	44718520	T	G	0.0196023	no	ER-positive	CS2	chr5_44013304_45206498		yes
chr5:44721337:C:T	rs34098474	5	44721337	T	C	0.0162394	no	ER-positive	CS2	chr5_44013304_45206498		yes
chr5:44722000:T:A	rs16901939	5	44722000	A	T	0.0174113	no	ER-positive	CS2	chr5_44013304_45206498		yes
chr5:44722521:T:G	rs34216230	5	44722521	G	T	0.0158388	no	ER-positive	CS2	chr5_44013304_45206498		no
chr5:44723641:C:T	rs7726555	5	44723641	T	C	0.0137757	no	ER-positive	CS2	chr5_44013304_45206498		no
chr5:44725897:C:T	rs13173899	5	44725897	T	C	0.0146421	no	ER-positive	CS2	chr5_44013304_45206498		yes
chr5:44727423:G:A	rs7710153	5	44727423	A	G	0.0139514	no	ER-positive	CS2	chr5_44013304_45206498		yes
chr5:44727706:A:G	rs6869608	5	44727706	G	A	0.0123185	no	ER-positive	CS2	chr5_44013304_45206498		yes
chr5:44727935:C:T	rs6870104	5	44727935	T	C	0.015042	no	ER-positive	CS2	chr5_44013304_45206498		yes
chr5:44728026:G:T	rs6870510	5	44728026	T	G	0.0137528	no	ER-positive	CS2	chr5_44013304_45206498		yes
chr5:44728680:A:G	rs60303396	5	44728680	G	A	0.0106904	no	ER-positive	CS2	chr5_44013304_45206498		yes
chr5:44728767:G:A	rs148946381	5	44728767	A	G	0.011636	no	ER-positive	CS2	chr5_44013304_45206498		no
chr5:44729621:G:A	rs13163070	5	44729621	A	G	0.0137318	no	ER-positive	CS2	chr5_44013304_45206498		yes
chr5:44729897:C:T	rs6881573	5	44729897	T	C	0.013118	no	ER-positive	CS2	chr5_44013304_45206498		no
chr5:44730231:C:T	rs13167593	5	44730231	T	C	0.0121123	no	ER-positive	CS2	chr5_44013304_45206498		no
chr5:44731817:T:C	rs141629979	5	44731817	C	T	0.0114197	no	ER-positive	CS2	chr5_44013304_45206498		no
chr5:44732020:T:C	rs114054320	5	44732020	C	T	0.0135325	no	ER-positive	CS2	chr5_44013304_45206498		yes
chr5:44733695:A:G	rs35184716	5	44733695	G	A	0.0128073	no	ER-positive	CS2	chr5_44013304_45206498		yes
chr5:44735549:TATA:T	rs200133788	5	44735549	T	TATA	0.0114588	no	ER-positive	CS2	chr5_44013304_45206498		yes
chr5:44736663:T:C	rs73752064	5	44736663	C	T	0.0119321	no	ER-positive	CS2	chr5_44013304_45206498		yes
chr5:44736910:G:A	rs55637377	5	44736910	A	G	0.0127042	no	ER-positive	CS2	chr5_44013304_45206498		yes
chr5:44737002:G:A	rs55893158	5	44737002	A	G	0.0104566	no	ER-positive	CS2	chr5_44013304_45206498		yes
chr5:44739160:A:G	rs13187122	5	44739160	G	A	0.0153407	no	ER-positive	CS2	chr5_44013304_45206498		yes
chr5:44739493:C:T	rs34172556	5	44739493	T	C	0.0134491	no	ER-positive	CS2	chr5_44013304_45206498		yes
chr5:44740589:T:C	rs2330571	5	44740589	C	T	0.0129545	no	ER-positive	CS2	chr5_44013304_45206498		no
chr5:44741372:T:C	rs13180428	5	44741372	C	T	0.0126908	no	ER-positive	CS2	chr5_44013304_45206498		yes
chr5:44741699:T:C	rs6860030	5	44741699	C	T	0.0126382	no	ER-positive	CS2	chr5_44013304_45206498		no
chr5:44742337:G:A	rs60772043	5	44742337	A	G	0.0127021	no	ER-positive	CS2	chr5_44013304_45206498		yes
chr5:44743641:T:A	rs6881569	5	44743641	A	T	0.0139716	no	ER-positive	CS2	chr5_44013304_45206498		yes
chr5:44743855:T:C	rs13154152	5	44743855	C	T	0.0143163	no	ER-positive	CS2	chr5_44013304_45206498		yes
chr5:44746241:GTTGAA:G	rs140291084	5	44746241	G	GTTGAA	0.0118803	no	ER-positive	CS2	chr5_44013304_45206498		yes
chr5:44746424:C:A	rs6876888	5	44746424	A	C	0.013772	no	ER-positive	CS2	chr5_44013304_45206498		yes
chr5:44747140:G:T	rs34942360	5	44747140	T	G	0.0115419	no	ER-positive	CS2	chr5_44013304_45206498		yes
chr5:44757576:C:A	rs142901261	5	44757576	A	C	0.0151997	no	ER-positive	CS2	chr5_44013304_45206498		yes
chr5:44760996:G:A	rs71616271	5	44760996	A	G	0.0111213	no	ER-positive	CS2	chr5_44013304_45206498		yes
chr5:44762116:C:T	rs6893211	5	44762116	T	C	0.0122198	no	ER-positive	CS2	chr5_44013304_45206498		no
chr5:44763508:C:T	rs71616272	5	44763508	T	C	0.0111486	no	ER-positive	CS2	chr5_44013304_45206498		no
chr5:44766053:G:A	rs6885754	5	44766053	A	G	0.0123175	no	ER-positive	CS2	chr5_44013304_45206498		yes
chr5:44767085:T:C	rs71616273	5	44767085	C	T	0.0110189	no	ER-positive	CS2	chr5_44013304_45206498		yes
chr5:44767659:T:C	rs6877454	5	44767659	C	T	0.0137936	no	ER-positive	CS2	chr5_44013304_45206498		yes
chr5:44768557:T:C	rs16901954	5	44768557	C	T	0.0147544	no	ER-positive	CS2	chr5_44013304_45206498		yes
chr5:44768752:C:A	rs34544432	5	44768752	A	C	0.0113753	no	ER-positive	CS2	chr5_44013304_45206498		no
chr5:44774253:T:C	rs34282174	5	44774253	C	T	0.0115046	no	ER-positive	CS2	chr5_44013304_45206498		yes
chr5:44776556:A:G	rs16901958	5	44776556	G	A	0.010972	no	ER-positive	CS2	chr5_44013304_45206498		no
chr5:44777316:T:A	rs13186009	5	44777316	A	T	0.0140494	no	ER-positive	CS2	chr5_44013304_45206498		yes
chr5:44781107:ATATAT:A	rs71610372	5	44781107	A	ATATAT	0.011197	no	ER-positive	CS2	chr5_44013304_45206498		no
chr5:44785375:T:C	rs35278372	5	44785375	C	T	0.011855	no	ER-positive	CS2	chr5_44013304_45206498		yes
chr5:44795551:A:G	rs7735466	5	44795551	G	A	0.0139038	no	ER-positive	CS2	chr5_44013304_45206498		no
chr5:44796259:TA:T	rs370497690	5	44796259	T	TA	0.0104873	no	ER-positive	CS2	chr5_44013304_45206498		no
chr5:44797114:C:T	rs35842403	5	44797114	T	C	0.0163965	no	ER-positive	CS2	chr5_44013304_45206498		yes
chr5:44802148:AATC:A	rs35704718	5	44802148	A	AATC	0.00991282	no	ER-positive	CS2	chr5_44013304_45206498		yes
chr5:44802996:TA:T	rs34516262	5	44802996	T	TA	0.0106285	no	ER-positive	CS2	chr5_44013304_45206498		no
chr5:44804097:AT:A	rs56752499	5	44804097	A	AT	0.0103413	no	ER-positive	CS2	chr5_44013304_45206498		no
chr5:44804571:C:A	rs34918593	5	44804571	A	C	0.0108785	no	ER-positive	CS2	chr5_44013304_45206498		yes
chr5:44811508:A:G	rs35850760	5	44811508	G	A	0.0144865	no	ER-positive	CS2	chr5_44013304_45206498		yes
chr5:44823953:C:A	rs10512866	5	44823953	A	C	0.0110661	no	ER-positive	CS2	chr5_44013304_45206498		yes
chr5:44825045:T:C	rs13187187	5	44825045	C	T	0.0135566	no	ER-positive	CS2	chr5_44013304_45206498		yes
chr5:44825417:G:A	rs36163058	5	44825417	A	G	0.0109025	no	ER-positive	CS2	chr5_44013304_45206498		yes
chr5:44826092:G:A	rs376546866	5	44826092	A	G	0.00952612	no	ER-positive	CS2	chr5_44013304_45206498		yes
chr5:44826095:C:T	chr5:44826095:C:T	5	44826095	T	C	0.009527	no	ER-positive	CS2	chr5_44013304_45206498		yes
chr5:44826124:G:A	rs372629973	5	44826124	A	G	0.00952374	no	ER-positive	CS2	chr5_44013304_45206498		yes
chr5:44831194:T:A	rs13153426	5	44831194	A	T	0.0131284	no	ER-positive	CS2	chr5_44013304_45206498		yes
chr5:44831722:G:T	rs13172191	5	44831722	T	G	0.0132993	no	ER-positive	CS2	chr5_44013304_45206498		yes
chr5:44833874:A:G	rs16901986	5	44833874	G	A	0.0114925	no	ER-positive	CS2	chr5_44013304_45206498		yes
chr5:44834520:A:G	rs16901987	5	44834520	G	A	0.0115729	no	ER-positive	CS2	chr5_44013304_45206498		yes
chr5:44837377:C:T	rs13165641	5	44837377	T	C	0.014345	no	ER-positive	CS2	chr5_44013304_45206498		yes
chr5:44850526:C:G	rs16901992	5	44850526	G	C	0.0144767	no	ER-positive	CS2	chr5_44013304_45206498		yes
chr5:44850946:A:G	rs35041565	5	44850946	G	A	0.0111026	no	ER-positive	CS2	chr5_44013304_45206498		yes
chr5:44854730:G:A	rs13174364	5	44854730	A	G	0.0103571	no	ER-positive	CS2	chr5_44013304_45206498		no
chr5:44858008:G:A	rs13166395	5	44858008	A	G	0.0141988	no	ER-positive	CS2	chr5_44013304_45206498		no
chr5:44858672:T:C	rs13187168	5	44858672	C	T	0.0104314	no	ER-positive	CS2	chr5_44013304_45206498		no
chr5:44867318:G:A	rs4398644	5	44867318	A	G	0.0205356	no	ER-positive	CS2	chr5_44013304_45206498		yes
chr5:44874692:G:C	rs71590654	5	44874692	C	G	0.0113845	no	ER-positive	CS2	chr5_44013304_45206498		yes
chr5:44877691:T:C	rs13184849	5	44877691	C	T	0.0143134	no	ER-positive	CS2	chr5_44013304_45206498		yes
chr5:44885047:C:A	rs59337658	5	44885047	A	C	0.0142866	no	ER-positive	CS2	chr5_44013304_45206498		no
chr5:44890884:G:A	rs77956439	5	44890884	A	G	0.012203	no	ER-positive	CS2	chr5_44013304_45206498		yes
chr5:44891053:G:T	rs71616274	5	44891053	T	G	0.010404	no	ER-positive	CS2	chr5_44013304_45206498		no
chr5:44904027:G:C	rs13185697	5	44904027	C	G	0.0119847	no	ER-positive	CS2	chr5_44013304_45206498		yes
chr5:44916791:G:T	rs34280402	5	44916791	T	G	0.0105755	no	ER-positive	CS2	chr5_44013304_45206498		yes
chr5:44943011:A:G	rs13167135	5	44943011	G	A	0.00974765	no	ER-positive	CS2	chr5_44013304_45206498		no
chr5:44963767:G:T	rs34139431	5	44963767	T	G	0.014929	no	ER-positive	CS2	chr5_44013304_45206498		yes
chr5:44981122:G:A	rs144854948	5	44981122	A	G	0.0476093	no	ER-positive	CS3	chr5_44013304_45206498		no
chr5:44992588:A:T	rs150809901	5	44992588	T	A	0.0516168	no	ER-positive	CS3	chr5_44013304_45206498		no
chr5:44999254:G:A	rs34612845	5	44999254	A	G	0.0273402	no	ER-positive	CS2	chr5_44013304_45206498		no
chr5:45001722:C:T	rs36061077	5	45001722	T	C	0.0348973	no	ER-positive	CS2	chr5_44013304_45206498		no
chr5:45005921:T:C	rs36014783	5	45005921	C	T	0.0600598	no	ER-positive	CS2	chr5_44013304_45206498		yes
chr5:45018723:G:A	rs57909303	5	45018723	A	G	0.980829	yes	ER-positive	CS4	chr5_44013304_45206498		no
chr5:45026237:T:C	rs114635657	5	45026237	C	T	0.0644772	no	ER-positive	CS2	chr5_44013304_45206498		yes
chr5:45078333:C:T	rs77212690	5	45078333	T	C	0.0542825	no	ER-positive	CS2	chr5_44013304_45206498		no
chr5:45080370:A:T	rs34808301	5	45080370	T	A	0.0143253	no	ER-positive	CS2	chr5_44013304_45206498		no
chr5:45085845:A:G	rs139203459	5	45085845	G	A	0.0508254	no	ER-positive	CS2	chr5_44013304_45206498		no
chr5:45110820:T:C	rs190443933	5	45110820	C	T	0.243777	no	ER-positive	CS3	chr5_44013304_45206498		no
chr5:45117536:G:A	rs71616282	5	45117536	A	G	0.0288179	no	ER-positive	CS2	chr5_44013304_45206498		no
chr5:55912533:G:C	rs984113	5	55912533	C	G	0.998017	yes	ER-positive	CS2	chr5_55531884_56587883		no
chr5:56019064:A:T	chr5:56019064:A:T	5	56019064	T	A	0.0280997	no	ER-positive	CS1	chr5_55531884_56587883	MAP3K1	no
chr5:56019400:T:TA	rs56953215	5	56019400	TA	T	0.2001	no	ER-positive	CS1	chr5_55531884_56587883	MAP3K1	no
chr5:56021469:G:GA	rs61489170	5	56021469	GA	G	0.0602779	no	ER-positive	CS1	chr5_55531884_56587883	MAP3K1	no
chr5:56023083:T:G	rs16886165	5	56023083	G	T	0.0744545	no	ER-positive	CS1	chr5_55531884_56587883	MAP3K1	no
chr5:56027240:A:G	rs59957907	5	56027240	G	A	0.0624826	no	ER-positive	CS1	chr5_55531884_56587883	MAP3K1	no
chr5:56029243:T:C	rs16886181	5	56029243	C	T	0.057408	no	ER-positive	CS1	chr5_55531884_56587883	MAP3K1	no
chr5:56029500:AGTCT:A	rs111993757	5	56029500	A	AGTCT	0.0518368	no	ER-positive	CS1	chr5_55531884_56587883	MAP3K1	yes
chr5:56030827:T:TA	rs61008914	5	56030827	TA	T	0.0698539	no	ER-positive	CS1	chr5_55531884_56587883	MAP3K1	yes
chr5:56031822:C:A	rs17432750	5	56031822	A	C	0.342624	no	ER-positive	CS4	chr5_55531884_56587883	MAP3K1	yes
chr5:56033233:C:A	rs11956804	5	56033233	A	C	0.256614	no	ER-positive	CS4	chr5_55531884_56587883	MAP3K1	yes
chr5:56045081:T:C	rs11949391	5	56045081	C	T	0.389173	yes	ER-positive	CS4	chr5_55531884_56587883	MAP3K1	yes
chr5:56051596:G:A	rs66893416	5	56051596	A	G	0.0314955	no	ER-positive	CS1	chr5_55531884_56587883	MAP3K1	no
chr5:56052695:T:C	chr5:56052695:T:C	5	56052695	C	T	0.0426733	no	ER-positive	CS1	chr5_55531884_56587883	MAP3K1	no
chr5:56053479:C:T	rs74345699	5	56053479	T	C	0.0300495	no	ER-positive	CS1	chr5_55531884_56587883	MAP3K1	no
chr5:56053535:T:C	rs62355901	5	56053535	C	T	0.0264182	no	ER-positive	CS1	chr5_55531884_56587883	MAP3K1	no
chr5:56053723:A:T	rs62355902	5	56053723	T	A	0.0533771	no	ER-positive	CS1	chr5_55531884_56587883	MAP3K1	yes
chr5:56053745:AAAAC:AAAACAAAC	chr5:56053745:AAAAC:AAAACAAAC	5	56053745	AAAACAAAC	AAAAC	0.273976	yes	ER-positive	CS1	chr5_55531884_56587883	MAP3K1	no
chr5:90653868:T:G	rs6452951	5	90653868	G	T	0.0166043	no	ER-positive	CS1	chr5_90289470_91289470	ARRDC3	yes
chr5:90658392:A:T	rs10942634	5	90658392	T	A	0.0174777	no	ER-positive	CS1	chr5_90289470_91289470	ARRDC3	yes
chr5:90659329:A:T	rs7720235	5	90659329	T	A	0.0116234	no	ER-positive	CS1	chr5_90289470_91289470	ARRDC3	yes
chr5:90660167:CAA:C	rs200529126	5	90660167	C	CAA	0.0276444	no	ER-positive	CS1	chr5_90289470_91289470	ARRDC3	yes
chr5:90660447:T:C	rs1541674	5	90660447	C	T	0.0111303	no	ER-positive	CS1	chr5_90289470_91289470	ARRDC3	yes
chr5:90662839:G:T	rs12110303	5	90662839	T	G	0.0134166	no	ER-positive	CS1	chr5_90289470_91289470	ARRDC3	yes
chr5:90664322:G:C	rs6869048	5	90664322	C	G	0.0118681	no	ER-positive	CS1	chr5_90289470_91289470	ARRDC3	yes
chr5:90669352:A:C	rs6866923	5	90669352	C	A	0.0114256	no	ER-positive	CS1	chr5_90289470_91289470	ARRDC3	yes
chr5:90671274:A:T	rs1363839	5	90671274	T	A	0.0121717	no	ER-positive	CS1	chr5_90289470_91289470	ARRDC3	yes
chr5:90679504:T:A	rs7715402	5	90679504	A	T	0.0111062	no	ER-positive	CS1	chr5_90289470_91289470	ARRDC3	yes
chr5:90680468:A:C	rs11948056	5	90680468	C	A	0.0119543	no	ER-positive	CS1	chr5_90289470_91289470	ARRDC3	yes
chr5:90680579:A:G	rs11948075	5	90680579	G	A	0.0215418	no	ER-positive	CS1	chr5_90289470_91289470	ARRDC3	yes
chr5:90680949:G:A	rs7705465	5	90680949	A	G	0.0216773	no	ER-positive	CS1	chr5_90289470_91289470	ARRDC3	yes
chr5:90681637:C:G	rs746637	5	90681637	G	C	0.0215083	no	ER-positive	CS1	chr5_90289470_91289470	ARRDC3	yes
chr5:90682151:C:T	rs889213	5	90682151	T	C	0.0215616	no	ER-positive	CS1	chr5_90289470_91289470	ARRDC3	yes
chr5:90686568:G:C	rs2367353	5	90686568	C	G	0.011666	no	ER-positive	CS1	chr5_90289470_91289470	ARRDC3	yes
chr5:90688740:A:G	rs11950530	5	90688740	G	A	0.0221336	no	ER-positive	CS1	chr5_90289470_91289470	ARRDC3	yes
chr5:90689052:A:G	rs10058025	5	90689052	G	A	0.0221308	no	ER-positive	CS1	chr5_90289470_91289470	ARRDC3	yes
chr5:90689749:G:A	rs10073657	5	90689749	A	G	0.0111984	no	ER-positive	CS1	chr5_90289470_91289470	ARRDC3	yes
chr5:90694797:G:A	rs6869717	5	90694797	A	G	0.0221212	no	ER-positive	CS1	chr5_90289470_91289470	ARRDC3	yes
chr5:90696199:T:C	rs1966494	5	90696199	C	T	0.0111683	no	ER-positive	CS1	chr5_90289470_91289470	ARRDC3	yes
chr5:90703840:A:G	rs11959525	5	90703840	G	A	0.0226239	no	ER-positive	CS1	chr5_90289470_91289470	ARRDC3	yes
chr5:90707773:G:A	rs1477349	5	90707773	A	G	0.0224103	no	ER-positive	CS1	chr5_90289470_91289470	ARRDC3	yes
chr5:90707823:G:A	rs1477348	5	90707823	A	G	0.0224113	no	ER-positive	CS1	chr5_90289470_91289470	ARRDC3	yes
chr5:90712123:A:G	rs6882269	5	90712123	G	A	0.012039	no	ER-positive	CS1	chr5_90289470_91289470	ARRDC3	yes
chr5:90713259:C:T	rs12654787	5	90713259	T	C	0.0220034	no	ER-positive	CS1	chr5_90289470_91289470	ARRDC3	yes
chr5:90714595:G:A	rs10063683	5	90714595	A	G	0.0220376	no	ER-positive	CS1	chr5_90289470_91289470	ARRDC3	yes
chr5:90717675:T:A	rs10045280	5	90717675	A	T	0.0110821	no	ER-positive	CS1	chr5_90289470_91289470	ARRDC3	yes
chr5:90718008:T:G	rs6867219	5	90718008	G	T	0.024924	no	ER-positive	CS1	chr5_90289470_91289470	ARRDC3	yes
chr5:90718009:T:A	rs6867220	5	90718009	A	T	0.024924	no	ER-positive	CS1	chr5_90289470_91289470	ARRDC3	yes
chr5:90718474:A:G	rs12110065	5	90718474	G	A	0.0124498	no	ER-positive	CS1	chr5_90289470_91289470	ARRDC3	yes
chr5:90718517:T:C	rs7708782	5	90718517	C	T	0.0252352	no	ER-positive	CS1	chr5_90289470_91289470	ARRDC3	yes
chr5:90723034:T:G	rs6452953	5	90723034	G	T	0.0119144	no	ER-positive	CS1	chr5_90289470_91289470	ARRDC3	yes
chr5:90724598:T:C	rs6862125	5	90724598	C	T	0.011038	no	ER-positive	CS1	chr5_90289470_91289470	ARRDC3	yes
chr5:90726205:C:T	rs2004483	5	90726205	T	C	0.0224284	no	ER-positive	CS1	chr5_90289470_91289470	ARRDC3	yes
chr5:90727412:G:A	rs2839728	5	90727412	A	G	0.0110919	no	ER-positive	CS1	chr5_90289470_91289470	ARRDC3	yes
chr5:90727692:A:C	rs60513756	5	90727692	C	A	0.0228494	no	ER-positive	CS1	chr5_90289470_91289470	ARRDC3	yes
chr5:90729906:C:T	rs2052553	5	90729906	T	C	0.0108391	no	ER-positive	CS1	chr5_90289470_91289470	ARRDC3	yes
chr5:90730852:A:AT	rs5869545	5	90730852	AT	A	0.0243652	no	ER-positive	CS1	chr5_90289470_91289470	ARRDC3	yes
chr5:90731931:C:A	rs2059207	5	90731931	A	C	0.0119665	no	ER-positive	CS1	chr5_90289470_91289470	ARRDC3	yes
chr5:90732065:T:A	rs2059208	5	90732065	A	T	0.0113519	no	ER-positive	CS1	chr5_90289470_91289470	ARRDC3	yes
chr5:90732225:C:T	rs10474352	5	90732225	T	C	0.0197435	no	ER-positive	CS1	chr5_90289470_91289470	ARRDC3	yes
chr5:90734333:C:G	rs6867091	5	90734333	G	C	0.011753	no	ER-positive	CS1	chr5_90289470_91289470	ARRDC3	yes
chr5:90737845:C:T	rs9293568	5	90737845	T	C	0.0249652	no	ER-positive	CS1	chr5_90289470_91289470	ARRDC3	yes
chr5:90738948:A:T	rs10041402	5	90738948	T	A	0.0108236	no	ER-positive	CS1	chr5_90289470_91289470	ARRDC3	yes
chr5:90740406:C:T	rs10054820	5	90740406	T	C	0.0248987	no	ER-positive	CS1	chr5_90289470_91289470	ARRDC3	yes
chr5:90740417:C:T	rs9686361	5	90740417	T	C	0.0248953	no	ER-positive	CS1	chr5_90289470_91289470	ARRDC3	yes
chr5:90740495:CTT:C	rs370457338	5	90740495	C	CTT	0.0123511	no	ER-positive	CS1	chr5_90289470_91289470	ARRDC3	yes
chr5:90740525:A:G	rs2367526	5	90740525	G	A	0.0248864	no	ER-positive	CS1	chr5_90289470_91289470	ARRDC3	yes
chr5:90740531:A:T	rs2887007	5	90740531	T	A	0.0109683	no	ER-positive	CS1	chr5_90289470_91289470	ARRDC3	yes
chr5:90741470:G:A	rs61612071	5	90741470	A	G	0.0248293	no	ER-positive	CS1	chr5_90289470_91289470	ARRDC3	yes
chr5:90742188:A:G	rs10073935	5	90742188	G	A	0.0108086	no	ER-positive	CS1	chr5_90289470_91289470	ARRDC3	yes
chr5:90742444:C:T	rs10059163	5	90742444	T	C	0.0108033	no	ER-positive	CS1	chr5_90289470_91289470	ARRDC3	yes
chr5:90743325:T:C	rs1035477	5	90743325	C	T	0.0247469	no	ER-positive	CS1	chr5_90289470_91289470	ARRDC3	yes
chr5:90743608:T:C	rs1964292	5	90743608	C	T	0.035618	no	ER-positive	CS1	chr5_90289470_91289470	ARRDC3	yes
chr5:90743854:C:T	rs1895448	5	90743854	T	C	0.011896	no	ER-positive	CS1	chr5_90289470_91289470	ARRDC3	yes
chr5:90744106:A:G	rs1895449	5	90744106	G	A	0.0116164	no	ER-positive	CS1	chr5_90289470_91289470	ARRDC3	yes
chr5:90744228:A:G	rs4382199	5	90744228	G	A	0.022522	no	ER-positive	CS1	chr5_90289470_91289470	ARRDC3	yes
chr5:90744509:A:G	rs985434	5	90744509	G	A	0.0255847	no	ER-positive	CS1	chr5_90289470_91289470	ARRDC3	yes
chr5:90745105:T:C	rs7720132	5	90745105	C	T	0.0255528	no	ER-positive	CS1	chr5_90289470_91289470	ARRDC3	yes
chr5:90745247:T:TA	rs3214468	5	90745247	TA	T	0.025571	no	ER-positive	CS1	chr5_90289470_91289470	ARRDC3	yes
chr5:90745976:G:A	rs1035476	5	90745976	A	G	0.0222212	no	ER-positive	CS1	chr5_90289470_91289470	ARRDC3	yes
chr5:90746424:G:A	rs6865495	5	90746424	A	G	0.0111768	no	ER-positive	CS1	chr5_90289470_91289470	ARRDC3	yes
chr5:90746852:G:A	rs6866191	5	90746852	A	G	0.0255223	no	ER-positive	CS1	chr5_90289470_91289470	ARRDC3	yes
chr5:90747018:GA:G	rs10715060	5	90747018	G	GA	0.0275	no	ER-positive	CS1	chr5_90289470_91289470	ARRDC3	yes
chr5:90750550:AAATGAAAC:A	rs58520375	5	90750550	A	AAATGAAAC	0.0257904	no	ER-positive	CS1	chr5_90289470_91289470	ARRDC3	yes
chr5:90751343:C:T	rs12656350	5	90751343	T	C	0.0238675	no	ER-positive	CS1	chr5_90289470_91289470	ARRDC3	yes
chr5:90752351:T:G	rs1423593	5	90752351	G	T	0.018487	no	ER-positive	CS1	chr5_90289470_91289470	ARRDC3	yes
chr5:90756536:T:TGTAA	rs141065988	5	90756536	TGTAA	T	0.0112639	no	ER-positive	CS1	chr5_90289470_91289470	ARRDC3	yes
chr5:90757886:G:A	chr5:90757886:G:A	5	90757886	A	G	0.0140731	no	ER-positive	CS1	chr5_90289470_91289470	ARRDC3	yes
chr5:90759930:T:A	rs10052492	5	90759930	A	T	0.0110686	no	ER-positive	CS1	chr5_90289470_91289470	ARRDC3	yes
chr5:90762748:G:A	rs933688	5	90762748	A	G	0.0116148	no	ER-positive	CS1	chr5_90289470_91289470	ARRDC3	yes
chr5:90778848:G:A	rs332544	5	90778848	A	G	0.0110245	no	ER-positive	CS1	chr5_90289470_91289470	ARRDC3	yes
chr5:90780467:T:A	rs186717	5	90780467	A	T	0.0110334	no	ER-positive	CS1	chr5_90289470_91289470	ARRDC3	yes
chr5:90789470:G:A	rs332529	5	90789470	A	G	0.0392382	yes	ER-positive	CS1	chr5_90289470_91289470	ARRDC3	yes
chr5:90789810:G:T	rs332530	5	90789810	T	G	0.021317	no	ER-positive	CS1	chr5_90289470_91289470	ARRDC3	yes
chr5:90790451:G:C	rs332531	5	90790451	C	G	0.0134973	no	ER-positive	CS1	chr5_90289470_91289470	ARRDC3	yes
chr6:13713099:A:G	rs405447	6	13713099	G	A	0.099014	yes	ER-positive	CS1	chr6_13213099_14222523	NOL7, RP1-223E5.4, RANBP9	yes
chr6:13713366:G:C	rs418053	6	13713366	C	G	0.0747568	no	ER-positive	CS1	chr6_13213099_14222523	NOL7, RP1-223E5.4, RANBP9	yes
chr6:13714482:T:C	rs396869	6	13714482	C	T	0.0495943	no	ER-positive	CS1	chr6_13213099_14222523	NOL7, RP1-223E5.4, RANBP9	yes
chr6:13715303:A:G	rs24023	6	13715303	G	A	0.0488259	no	ER-positive	CS1	chr6_13213099_14222523	NOL7, RP1-223E5.4, RANBP9	yes
chr6:13715997:C:T	rs424001	6	13715997	T	C	0.0528173	no	ER-positive	CS1	chr6_13213099_14222523	NOL7, RP1-223E5.4, RANBP9	yes
chr6:13716592:A:G	rs441125	6	13716592	G	A	0.0379801	no	ER-positive	CS1	chr6_13213099_14222523	NOL7, RP1-223E5.4, RANBP9	yes
chr6:13716626:A:G	rs441116	6	13716626	G	A	0.0470449	no	ER-positive	CS1	chr6_13213099_14222523	NOL7, RP1-223E5.4, RANBP9	yes
chr6:13716711:G:A	rs381560	6	13716711	A	G	0.0526664	no	ER-positive	CS1	chr6_13213099_14222523	NOL7, RP1-223E5.4, RANBP9	yes
chr6:13716723:G:A	rs381551	6	13716723	A	G	0.0514204	no	ER-positive	CS1	chr6_13213099_14222523	NOL7, RP1-223E5.4, RANBP9	yes
chr6:13717152:G:A	rs379903	6	13717152	A	G	0.0447904	no	ER-positive	CS1	chr6_13213099_14222523	NOL7, RP1-223E5.4, RANBP9	yes
chr6:13717338:C:T	rs394312	6	13717338	T	C	0.0423153	no	ER-positive	CS1	chr6_13213099_14222523	NOL7, RP1-223E5.4, RANBP9	yes
chr6:13717387:G:A	rs379161	6	13717387	A	G	0.0444603	no	ER-positive	CS1	chr6_13213099_14222523	NOL7, RP1-223E5.4, RANBP9	yes
chr6:13717395:T:C	rs427140	6	13717395	C	T	0.0450196	no	ER-positive	CS1	chr6_13213099_14222523	NOL7, RP1-223E5.4, RANBP9	yes
chr6:13717455:T:A	rs420874	6	13717455	A	T	0.0479492	no	ER-positive	CS1	chr6_13213099_14222523	NOL7, RP1-223E5.4, RANBP9	yes
chr6:13717913:G:A	rs495633	6	13717913	A	G	0.0534715	no	ER-positive	CS1	chr6_13213099_14222523	NOL7, RP1-223E5.4, RANBP9	yes
chr6:13717932:A:C	rs495572	6	13717932	C	A	0.0520281	no	ER-positive	CS1	chr6_13213099_14222523	NOL7, RP1-223E5.4, RANBP9	yes
chr6:13718126:G:A	rs368512	6	13718126	A	G	0.0454929	no	ER-positive	CS1	chr6_13213099_14222523	NOL7, RP1-223E5.4, RANBP9	yes
chr6:13718399:T:C	rs418720	6	13718399	C	T	0.049141	no	ER-positive	CS1	chr6_13213099_14222523	NOL7, RP1-223E5.4, RANBP9	yes
chr6:13718481:T:<INS:ME:ALU>	chr6:13718481:T:<INS:ME:ALU>	6	13718481	<INS:ME:ALU>	T	0.0584638	no	ER-positive	CS1	chr6_13213099_14222523	NOL7, RP1-223E5.4, RANBP9	no
chr6:13718502:G:GT	rs55693177	6	13718502	GT	G	0.0452393	no	ER-positive	CS1	chr6_13213099_14222523	NOL7, RP1-223E5.4, RANBP9	yes
chr6:13718627:T:C	rs4236123	6	13718627	C	T	0.051117	no	ER-positive	CS1	chr6_13213099_14222523	NOL7, RP1-223E5.4, RANBP9	yes
chr6:13718634:G:A	rs4236125	6	13718634	A	G	0.0496223	no	ER-positive	CS1	chr6_13213099_14222523	NOL7, RP1-223E5.4, RANBP9	yes
chr6:13718872:T:C	rs571676	6	13718872	C	T	0.0474037	no	ER-positive	CS1	chr6_13213099_14222523	NOL7, RP1-223E5.4, RANBP9	yes
chr6:13719129:C:T	rs371729	6	13719129	T	C	0.0500418	no	ER-positive	CS1	chr6_13213099_14222523	NOL7, RP1-223E5.4, RANBP9	yes
chr6:13722523:G:A	rs204247	6	13722523	A	G	0.0509921	no	ER-positive	CS1	chr6_13213099_14222523	NOL7, RP1-223E5.4, RANBP9	yes
chr6:13723374:A:T	rs204246	6	13723374	T	A	0.0512265	no	ER-positive	CS1	chr6_13213099_14222523	NOL7, RP1-223E5.4, RANBP9	yes
chr6:13724799:CTT:C	rs368310085	6	13724799	C	CTT	0.054399	no	ER-positive	CS1	chr6_13213099_14222523	NOL7, RP1-223E5.4, RANBP9	yes
chr6:13729038:T:C	rs204243	6	13729038	C	T	0.0400298	no	ER-positive	CS1	chr6_13213099_14222523	NOL7, RP1-223E5.4, RANBP9	yes
chr6:13731570:T:A	rs204241	6	13731570	A	T	0.0556432	no	ER-positive	CS1	chr6_13213099_14222523	NOL7, RP1-223E5.4, RANBP9	yes
chr6:13741516:T:C	rs376024	6	13741516	C	T	0.0309798	no	ER-positive	CS1	chr6_13213099_14222523	NOL7, RP1-223E5.4, RANBP9	no
chr7:144048902:G:T	rs62485509	7	144048902	T	G	0.587073	yes	ER-positive	CS1	chr7_143574929_144574929		yes
chr7:144074929:G:A	rs720475	7	144074929	A	G	0.371259	no	ER-positive	CS1	chr7_143574929_144574929		yes
chr7:144128273:GA:G	rs59025819	7	144128273	G	GA	0.0277754	no	ER-positive	CS1	chr7_143574929_144574929		no
chr8:102378813:A:G	rs13439016	8	102378813	G	A	0.0123835	no	ER-positive	CS1	chr8_101978959_102978959	GRHL2, KB-1562D12.1, KB-1930G5.4	no
chr8:102382201:A:G	rs34518447	8	102382201	G	A	0.02621	no	ER-positive	CS1	chr8_101978959_102978959	GRHL2, KB-1562D12.1, KB-1930G5.4	no
chr8:102387329:T:C	rs10106346	8	102387329	C	T	0.0229384	no	ER-positive	CS1	chr8_101978959_102978959	GRHL2, KB-1562D12.1, KB-1930G5.4	yes
chr8:102389352:GTA:G	rs35143639	8	102389352	G	GTA	0.0129384	no	ER-positive	CS1	chr8_101978959_102978959	GRHL2, KB-1562D12.1, KB-1930G5.4	yes
chr8:102389749:C:G	rs13282693	8	102389749	G	C	0.0131298	no	ER-positive	CS1	chr8_101978959_102978959	GRHL2, KB-1562D12.1, KB-1930G5.4	yes
chr8:102389899:C:CT	rs33929118	8	102389899	CT	C	0.0129842	no	ER-positive	CS1	chr8_101978959_102978959	GRHL2, KB-1562D12.1, KB-1930G5.4	yes
chr8:102389908:G:T	rs36048804	8	102389908	T	G	0.0153192	no	ER-positive	CS1	chr8_101978959_102978959	GRHL2, KB-1562D12.1, KB-1930G5.4	yes
chr8:102390123:G:GATT	rs35794442	8	102390123	GATT	G	0.0127161	no	ER-positive	CS1	chr8_101978959_102978959	GRHL2, KB-1562D12.1, KB-1930G5.4	yes
chr8:102390425:G:A	rs2387869	8	102390425	A	G	0.0130066	no	ER-positive	CS1	chr8_101978959_102978959	GRHL2, KB-1562D12.1, KB-1930G5.4	yes
chr8:102390452:T:C	rs2387868	8	102390452	C	T	0.0130068	no	ER-positive	CS1	chr8_101978959_102978959	GRHL2, KB-1562D12.1, KB-1930G5.4	yes
chr8:102391019:A:G	rs13264917	8	102391019	G	A	0.0129507	no	ER-positive	CS1	chr8_101978959_102978959	GRHL2, KB-1562D12.1, KB-1930G5.4	yes
chr8:102391024:G:A	rs13265622	8	102391024	A	G	0.0129511	no	ER-positive	CS1	chr8_101978959_102978959	GRHL2, KB-1562D12.1, KB-1930G5.4	yes
chr8:102391142:A:G	rs13265436	8	102391142	G	A	0.0130992	no	ER-positive	CS1	chr8_101978959_102978959	GRHL2, KB-1562D12.1, KB-1930G5.4	yes
chr8:102391286:T:C	rs35070303	8	102391286	C	T	0.0130239	no	ER-positive	CS1	chr8_101978959_102978959	GRHL2, KB-1562D12.1, KB-1930G5.4	yes
chr8:102391379:C:T	rs28684987	8	102391379	T	C	0.012919	no	ER-positive	CS1	chr8_101978959_102978959	GRHL2, KB-1562D12.1, KB-1930G5.4	yes
chr8:102391605:C:T	rs28507929	8	102391605	T	C	0.0130003	no	ER-positive	CS1	chr8_101978959_102978959	GRHL2, KB-1562D12.1, KB-1930G5.4	yes
chr8:102391974:T:A	rs13259800	8	102391974	A	T	0.0129037	no	ER-positive	CS1	chr8_101978959_102978959	GRHL2, KB-1562D12.1, KB-1930G5.4	yes
chr8:102392085:G:A	rs13258434	8	102392085	A	G	0.0158109	no	ER-positive	CS1	chr8_101978959_102978959	GRHL2, KB-1562D12.1, KB-1930G5.4	yes
chr8:102393227:T:G	rs16867585	8	102393227	G	T	0.0158174	no	ER-positive	CS1	chr8_101978959_102978959	GRHL2, KB-1562D12.1, KB-1930G5.4	yes
chr8:102393480:C:T	rs28532734	8	102393480	T	C	0.0129941	no	ER-positive	CS1	chr8_101978959_102978959	GRHL2, KB-1562D12.1, KB-1930G5.4	yes
chr8:102393775:A:G	rs28420740	8	102393775	G	A	0.0129084	no	ER-positive	CS1	chr8_101978959_102978959	GRHL2, KB-1562D12.1, KB-1930G5.4	yes
chr8:102394180:G:A	rs10098190	8	102394180	A	G	0.0120897	no	ER-positive	CS1	chr8_101978959_102978959	GRHL2, KB-1562D12.1, KB-1930G5.4	yes
chr8:102394229:G:A	rs7813150	8	102394229	A	G	0.0169882	no	ER-positive	CS1	chr8_101978959_102978959	GRHL2, KB-1562D12.1, KB-1930G5.4	yes
chr8:102394582:T:G	rs34325694	8	102394582	G	T	0.0164708	no	ER-positive	CS1	chr8_101978959_102978959	GRHL2, KB-1562D12.1, KB-1930G5.4	yes
chr8:102395079:A:G	rs28871077	8	102395079	G	A	0.0129944	no	ER-positive	CS1	chr8_101978959_102978959	GRHL2, KB-1562D12.1, KB-1930G5.4	yes
chr8:102395105:C:T	rs28849137	8	102395105	T	C	0.0129937	no	ER-positive	CS1	chr8_101978959_102978959	GRHL2, KB-1562D12.1, KB-1930G5.4	yes
chr8:102395333:T:C	rs28790965	8	102395333	C	T	0.0129325	no	ER-positive	CS1	chr8_101978959_102978959	GRHL2, KB-1562D12.1, KB-1930G5.4	yes
chr8:102395468:G:A	rs28853591	8	102395468	A	G	0.0139553	no	ER-positive	CS1	chr8_101978959_102978959	GRHL2, KB-1562D12.1, KB-1930G5.4	yes
chr8:102397915:G:A	rs7002389	8	102397915	A	G	0.0179648	no	ER-positive	CS1	chr8_101978959_102978959	GRHL2, KB-1562D12.1, KB-1930G5.4	yes
chr8:102398423:TACAA:T	rs34113723	8	102398423	T	TACAA	0.0129917	no	ER-positive	CS1	chr8_101978959_102978959	GRHL2, KB-1562D12.1, KB-1930G5.4	yes
chr8:102398444:T:C	rs9297304	8	102398444	C	T	0.0126475	no	ER-positive	CS1	chr8_101978959_102978959	GRHL2, KB-1562D12.1, KB-1930G5.4	yes
chr8:102398676:G:A	rs10086534	8	102398676	A	G	0.0082667	no	ER-positive	CS1	chr8_101978959_102978959	GRHL2, KB-1562D12.1, KB-1930G5.4	yes
chr8:102398725:C:G	rs10086359	8	102398725	G	C	0.0129962	no	ER-positive	CS1	chr8_101978959_102978959	GRHL2, KB-1562D12.1, KB-1930G5.4	yes
chr8:102398847:A:G	rs10089226	8	102398847	G	A	0.0129979	no	ER-positive	CS1	chr8_101978959_102978959	GRHL2, KB-1562D12.1, KB-1930G5.4	yes
chr8:102399034:A:T	rs16867595	8	102399034	T	A	0.0131203	no	ER-positive	CS1	chr8_101978959_102978959	GRHL2, KB-1562D12.1, KB-1930G5.4	yes
chr8:102400593:A:T	rs10094168	8	102400593	T	A	0.0129932	no	ER-positive	CS1	chr8_101978959_102978959	GRHL2, KB-1562D12.1, KB-1930G5.4	yes
chr8:102401046:G:A	rs10097780	8	102401046	A	G	0.0129865	no	ER-positive	CS1	chr8_101978959_102978959	GRHL2, KB-1562D12.1, KB-1930G5.4	yes
chr8:102401737:A:G	rs13278867	8	102401737	G	A	0.0129819	no	ER-positive	CS1	chr8_101978959_102978959	GRHL2, KB-1562D12.1, KB-1930G5.4	yes
chr8:102402505:A:G	rs930148	8	102402505	G	A	0.0129705	no	ER-positive	CS1	chr8_101978959_102978959	GRHL2, KB-1562D12.1, KB-1930G5.4	yes
chr8:102403453:C:G	rs10112905	8	102403453	G	C	0.0173209	no	ER-positive	CS1	chr8_101978959_102978959	GRHL2, KB-1562D12.1, KB-1930G5.4	yes
chr8:102403509:AATG:A	rs35233438	8	102403509	A	AATG	0.00946752	no	ER-positive	CS1	chr8_101978959_102978959	GRHL2, KB-1562D12.1, KB-1930G5.4	no
chr8:102404609:G:A	rs16867605	8	102404609	A	G	0.0143212	no	ER-positive	CS1	chr8_101978959_102978959	GRHL2, KB-1562D12.1, KB-1930G5.4	yes
chr8:102406675:T:C	rs16867608	8	102406675	C	T	0.0254806	no	ER-positive	CS1	chr8_101978959_102978959	GRHL2, KB-1562D12.1, KB-1930G5.4	no
chr8:102408547:G:A	rs16867610	8	102408547	A	G	0.0268356	no	ER-positive	CS1	chr8_101978959_102978959	GRHL2, KB-1562D12.1, KB-1930G5.4	no
chr8:102410989:A:C	rs62516992	8	102410989	C	A	0.0396637	no	ER-positive	CS1	chr8_101978959_102978959	GRHL2, KB-1562D12.1, KB-1930G5.4	no
chr8:102411202:C:T	rs62516993	8	102411202	T	C	0.0122911	no	ER-positive	CS1	chr8_101978959_102978959	GRHL2, KB-1562D12.1, KB-1930G5.4	no
chr8:102413813:T:C	rs7009273	8	102413813	C	T	0.0230345	no	ER-positive	CS1	chr8_101978959_102978959	GRHL2, KB-1562D12.1, KB-1930G5.4	no
chr8:102414127:G:A	rs6993759	8	102414127	A	G	0.0230318	no	ER-positive	CS1	chr8_101978959_102978959	GRHL2, KB-1562D12.1, KB-1930G5.4	no
chr8:102414146:G:C	rs6993768	8	102414146	C	G	0.014351	no	ER-positive	CS1	chr8_101978959_102978959	GRHL2, KB-1562D12.1, KB-1930G5.4	no
chr8:102414789:C:T	rs899296	8	102414789	T	C	0.0252582	no	ER-positive	CS1	chr8_101978959_102978959	GRHL2, KB-1562D12.1, KB-1930G5.4	no
chr8:102414880:A:C	rs899295	8	102414880	C	A	0.0163313	no	ER-positive	CS1	chr8_101978959_102978959	GRHL2, KB-1562D12.1, KB-1930G5.4	no
chr8:102415155:A:C	rs7829056	8	102415155	C	A	0.0224437	no	ER-positive	CS1	chr8_101978959_102978959	GRHL2, KB-1562D12.1, KB-1930G5.4	yes
chr8:102415309:C:CA	rs34507044	8	102415309	CA	C	0.0224237	no	ER-positive	CS1	chr8_101978959_102978959	GRHL2, KB-1562D12.1, KB-1930G5.4	no
chr8:102415316:G:A	rs7462566	8	102415316	A	G	0.0163777	no	ER-positive	CS1	chr8_101978959_102978959	GRHL2, KB-1562D12.1, KB-1930G5.4	no
chr8:102415588:G:A	rs28617405	8	102415588	A	G	0.0180983	no	ER-positive	CS1	chr8_101978959_102978959	GRHL2, KB-1562D12.1, KB-1930G5.4	yes
chr8:102415603:A:G	rs28705238	8	102415603	G	A	0.0268292	no	ER-positive	CS1	chr8_101978959_102978959	GRHL2, KB-1562D12.1, KB-1930G5.4	no
chr8:102415607:G:C	rs28439441	8	102415607	C	G	0.0270437	no	ER-positive	CS1	chr8_101978959_102978959	GRHL2, KB-1562D12.1, KB-1930G5.4	yes
chr8:102416213:A:T	rs10086972	8	102416213	T	A	0.0262979	no	ER-positive	CS1	chr8_101978959_102978959	GRHL2, KB-1562D12.1, KB-1930G5.4	yes
chr8:102416222:T:G	rs12156249	8	102416222	G	T	0.0211226	no	ER-positive	CS1	chr8_101978959_102978959	GRHL2, KB-1562D12.1, KB-1930G5.4	no
chr8:102416502:C:G	rs10087457	8	102416502	G	C	0.0264481	no	ER-positive	CS1	chr8_101978959_102978959	GRHL2, KB-1562D12.1, KB-1930G5.4	no
chr8:102416802:G:A	rs61361697	8	102416802	A	G	0.0169683	no	ER-positive	CS1	chr8_101978959_102978959	GRHL2, KB-1562D12.1, KB-1930G5.4	no
chr8:102416835:T:C	rs16867646	8	102416835	C	T	0.028468	no	ER-positive	CS1	chr8_101978959_102978959	GRHL2, KB-1562D12.1, KB-1930G5.4	no
chr8:102417341:A:G	rs28379548	8	102417341	G	A	0.0266924	no	ER-positive	CS1	chr8_101978959_102978959	GRHL2, KB-1562D12.1, KB-1930G5.4	no
chr8:102417429:A:G	rs16867650	8	102417429	G	A	0.0167731	no	ER-positive	CS1	chr8_101978959_102978959	GRHL2, KB-1562D12.1, KB-1930G5.4	no
chr8:102417829:A:C	rs7014401	8	102417829	C	A	0.0211916	no	ER-positive	CS1	chr8_101978959_102978959	GRHL2, KB-1562D12.1, KB-1930G5.4	yes
chr8:102417895:C:T	rs16867656	8	102417895	T	C	0.0169831	no	ER-positive	CS1	chr8_101978959_102978959	GRHL2, KB-1562D12.1, KB-1930G5.4	no
chr8:102419026:C:T	rs35548084	8	102419026	T	C	0.0170413	no	ER-positive	CS1	chr8_101978959_102978959	GRHL2, KB-1562D12.1, KB-1930G5.4	no
chr8:102419099:T:C	rs34471694	8	102419099	C	T	0.0156252	no	ER-positive	CS1	chr8_101978959_102978959	GRHL2, KB-1562D12.1, KB-1930G5.4	no
chr8:102419151:C:T	rs10098995	8	102419151	T	C	0.0251587	no	ER-positive	CS1	chr8_101978959_102978959	GRHL2, KB-1562D12.1, KB-1930G5.4	yes
chr8:102419210:A:G	rs10098920	8	102419210	G	A	0.0341841	no	ER-positive	CS1	chr8_101978959_102978959	GRHL2, KB-1562D12.1, KB-1930G5.4	no
chr8:102420431:A:G	rs767401	8	102420431	G	A	0.0259732	no	ER-positive	CS1	chr8_101978959_102978959	GRHL2, KB-1562D12.1, KB-1930G5.4	no
chr8:102421579:C:CA	rs66884129	8	102421579	CA	C	0.0244949	no	ER-positive	CS1	chr8_101978959_102978959	GRHL2, KB-1562D12.1, KB-1930G5.4	no
chr8:102421729:T:C	rs7014251	8	102421729	C	T	0.0207278	no	ER-positive	CS1	chr8_101978959_102978959	GRHL2, KB-1562D12.1, KB-1930G5.4	yes
chr8:102423060:C:T	rs13267520	8	102423060	T	C	0.0244663	no	ER-positive	CS1	chr8_101978959_102978959	GRHL2, KB-1562D12.1, KB-1930G5.4	no
chr8:102423549:T:G	rs10955250	8	102423549	G	T	0.015634	no	ER-positive	CS1	chr8_101978959_102978959	GRHL2, KB-1562D12.1, KB-1930G5.4	no
chr8:102423559:GGGA:G	rs58509116	8	102423559	G	GGGA	0.0155234	no	ER-positive	CS1	chr8_101978959_102978959	GRHL2, KB-1562D12.1, KB-1930G5.4	yes
chr8:102425532:C:T	rs35807990	8	102425532	T	C	0.03077	no	ER-positive	CS1	chr8_101978959_102978959	GRHL2, KB-1562D12.1, KB-1930G5.4	no
chr8:102430331:A:G	rs16867692	8	102430331	G	A	0.0462241	yes	ER-positive	CS1	chr8_101978959_102978959	GRHL2, KB-1562D12.1, KB-1930G5.4	no
chr8:106320562:C:G	rs76128093	8	106320562	G	C	0.0192345	no	ER-positive	CS1	chr8_105858620_106861393		yes
chr8:106321126:G:C	rs74339976	8	106321126	C	G	0.0259655	no	ER-positive	CS1	chr8_105858620_106861393		yes
chr8:106323556:C:T	rs2957467	8	106323556	T	C	0.0146719	no	ER-positive	CS1	chr8_105858620_106861393		no
chr8:106336304:T:A	rs2957440	8	106336304	A	T	0.0369881	no	ER-positive	CS1	chr8_105858620_106861393		yes
chr8:106347486:T:C	rs2957441	8	106347486	C	T	0.0464763	no	ER-positive	CS1	chr8_105858620_106861393		yes
chr8:106352238:T:G	rs2957442	8	106352238	G	T	0.0312124	no	ER-positive	CS1	chr8_105858620_106861393		yes
chr8:106352436:C:G	rs2957443	8	106352436	G	C	0.03195	no	ER-positive	CS1	chr8_105858620_106861393		yes
chr8:106352880:T:C	rs2957444	8	106352880	C	T	0.0314997	no	ER-positive	CS1	chr8_105858620_106861393		yes
chr8:106353650:A:G	rs2860297	8	106353650	G	A	0.0438901	no	ER-positive	CS1	chr8_105858620_106861393		yes
chr8:106355864:A:G	rs2957446	8	106355864	G	A	0.0356109	no	ER-positive	CS1	chr8_105858620_106861393		yes
chr8:106357374:A:G	rs2957447	8	106357374	G	A	0.056878	yes	ER-positive	CS1	chr8_105858620_106861393		yes
chr8:106357736:T:C	rs2957449	8	106357736	C	T	0.056796	no	ER-positive	CS1	chr8_105858620_106861393		yes
chr8:106357897:G:A	rs2941651	8	106357897	A	G	0.0558635	no	ER-positive	CS1	chr8_105858620_106861393		yes
chr8:106357992:G:A	rs2342788	8	106357992	A	G	0.0535556	no	ER-positive	CS1	chr8_105858620_106861393		yes
chr8:106360530:A:C	rs2957451	8	106360530	C	A	0.0505419	no	ER-positive	CS1	chr8_105858620_106861393		yes
chr8:106361393:A:AT	rs35028737	8	106361393	AT	A	0.0539156	no	ER-positive	CS1	chr8_105858620_106861393		yes
chr8:106361760:T:G	rs2035363	8	106361760	G	T	0.0508274	no	ER-positive	CS1	chr8_105858620_106861393		yes
chr8:106366330:T:G	rs2941655	8	106366330	G	T	0.0396861	no	ER-positive	CS1	chr8_105858620_106861393		yes
chr8:106368050:T:G	rs1021066	8	106368050	G	T	0.0402691	no	ER-positive	CS1	chr8_105858620_106861393		yes
chr8:106368346:T:G	rs2957454	8	106368346	G	T	0.0399447	no	ER-positive	CS1	chr8_105858620_106861393		yes
chr8:106371595:C:CT	rs34668841	8	106371595	CT	C	0.0357521	no	ER-positive	CS1	chr8_105858620_106861393		yes
chr8:106372180:A:G	rs2941657	8	106372180	G	A	0.0413165	no	ER-positive	CS1	chr8_105858620_106861393		yes
chr8:106377021:C:T	rs1552108	8	106377021	T	C	0.0247763	no	ER-positive	CS1	chr8_105858620_106861393		yes
chr8:106385695:C:A	rs979646	8	106385695	A	C	0.0123819	no	ER-positive	CS1	chr8_105858620_106861393		no
chr8:106386493:C:T	rs2929061	8	106386493	T	C	0.012509	no	ER-positive	CS1	chr8_105858620_106861393		no
chr8:106386911:A:T	rs2957458	8	106386911	T	A	0.0120939	no	ER-positive	CS1	chr8_105858620_106861393		no
chr8:106386944:C:T	rs2929062	8	106386944	T	C	0.0120538	no	ER-positive	CS1	chr8_105858620_106861393		no
chr8:106388171:T:C	rs1351442	8	106388171	C	T	0.0150281	no	ER-positive	CS1	chr8_105858620_106861393		no
chr8:106388952:A:G	rs1580355	8	106388952	G	A	0.0121095	no	ER-positive	CS1	chr8_105858620_106861393		no
chr8:106392829:TTA:T	rs71993323	8	106392829	T	TTA	0.0132673	no	ER-positive	CS1	chr8_105858620_106861393		no
chr8:106393022:TTA:T	rs35487423	8	106393022	T	TTA	0.0372536	no	ER-positive	CS1	chr8_105858620_106861393		no
chr8:106393187:G:C	rs12547651	8	106393187	C	G	0.0147658	no	ER-positive	CS1	chr8_105858620_106861393		no
chr8:106394125:G:C	rs13282243	8	106394125	C	G	0.0161206	no	ER-positive	CS1	chr8_105858620_106861393		no
chr8:106395004:A:G	rs7819341	8	106395004	G	A	0.0145983	no	ER-positive	CS1	chr8_105858620_106861393		no
chr8:106395122:C:T	rs10955393	8	106395122	T	C	0.0163605	no	ER-positive	CS1	chr8_105858620_106861393		no
chr8:106395696:C:A	rs2880446	8	106395696	A	C	0.0130767	no	ER-positive	CS1	chr8_105858620_106861393		no
chr8:106395970:T:C	rs967562	8	106395970	C	T	0.0146612	no	ER-positive	CS1	chr8_105858620_106861393		no
chr8:106396089:A:T	rs967563	8	106396089	T	A	0.0146212	no	ER-positive	CS1	chr8_105858620_106861393		yes
chr8:106397116:G:A	rs6999452	8	106397116	A	G	0.0131713	no	ER-positive	CS1	chr8_105858620_106861393		no
chr8:106397394:C:T	rs10808404	8	106397394	T	C	0.0151548	no	ER-positive	CS1	chr8_105858620_106861393		no
chr8:106398532:A:T	rs16872808	8	106398532	T	A	0.0125078	no	ER-positive	CS1	chr8_105858620_106861393		no
chr8:106398894:A:G	rs2880447	8	106398894	G	A	0.0126595	no	ER-positive	CS1	chr8_105858620_106861393		no
chr8:106398959:G:T	rs10955394	8	106398959	T	G	0.0125932	no	ER-positive	CS1	chr8_105858620_106861393		no
chr8:106399076:G:A	rs10955395	8	106399076	A	G	0.0126184	no	ER-positive	CS1	chr8_105858620_106861393		no
chr8:106399448:A:G	rs4734859	8	106399448	G	A	0.0139505	no	ER-positive	CS1	chr8_105858620_106861393		no
chr8:106400667:T:C	rs4734860	8	106400667	C	T	0.0173878	no	ER-positive	CS1	chr8_105858620_106861393		no
chr8:106400991:T:A	rs7832418	8	106400991	A	T	0.0138424	no	ER-positive	CS1	chr8_105858620_106861393		no
chr8:106401296:G:A	rs6469000	8	106401296	A	G	0.0138449	no	ER-positive	CS1	chr8_105858620_106861393		no
chr8:106401587:T:C	rs6469001	8	106401587	C	T	0.018308	no	ER-positive	CS1	chr8_105858620_106861393		yes
chr8:106401714:G:T	rs6983874	8	106401714	T	G	0.013715	no	ER-positive	CS1	chr8_105858620_106861393		no
chr8:106401887:C:T	rs2054577	8	106401887	T	C	0.0138197	no	ER-positive	CS1	chr8_105858620_106861393		no
chr8:106403105:G:T	rs11774007	8	106403105	T	G	0.0138425	no	ER-positive	CS1	chr8_105858620_106861393		no
chr8:128213561:C:CA	rs35961416	8	128213561	CA	C	0.999934	yes	ER-positive	CS3	chr8_127424659_130041931	MYC	no
chr8:128324673:G:A	rs201853536	8	128324673	A	G	0.00629436	no	ER-positive	CS1	chr8_127424659_130041931	MYC	no
chr8:128330178:C:T	rs11781932	8	128330178	T	C	0.0063459	no	ER-positive	CS1	chr8_127424659_130041931	MYC	no
chr8:128331797:G:A	rs187403989	8	128331797	A	G	0.00590453	no	ER-positive	CS1	chr8_127424659_130041931	MYC	no
chr8:128336236:A:G	rs11775799	8	128336236	G	A	0.0268863	no	ER-positive	CS1	chr8_127424659_130041931	MYC	no
chr8:128339044:C:T	rs432470	8	128339044	T	C	0.0108129	no	ER-positive	CS1	chr8_127424659_130041931	MYC	no
chr8:128339426:G:A	rs424281	8	128339426	A	G	0.0105941	no	ER-positive	CS1	chr8_127424659_130041931	MYC	no
chr8:128341612:A:T	rs7002712	8	128341612	T	A	0.0115516	no	ER-positive	CS1	chr8_127424659_130041931	MYC	no
chr8:128343879:G:A	rs420101	8	128343879	A	G	0.0079446	no	ER-positive	CS4	chr8_127424659_130041931	MYC	yes
chr8:128343948:T:C	rs7838714	8	128343948	C	T	0.0112933	no	ER-positive	CS1	chr8_127424659_130041931	MYC	no
chr8:128344402:G:T	rs688201	8	128344402	T	G	0.0108998	no	ER-positive	CS4	chr8_127424659_130041931	MYC	yes
chr8:128345231:G:T	rs581761	8	128345231	T	G	0.00880179	no	ER-positive	CS4	chr8_127424659_130041931	MYC	yes
chr8:128345269:C:T	rs673745	8	128345269	T	C	0.012501	no	ER-positive	CS4	chr8_127424659_130041931	MYC	yes
chr8:128345381:T:A	rs688937	8	128345381	A	T	0.0154355	no	ER-positive	CS4	chr8_127424659_130041931	MYC	yes
chr8:128345463:A:G	rs672888	8	128345463	G	A	0.0158019	no	ER-positive	CS4	chr8_127424659_130041931	MYC	yes
chr8:128345731:C:A	rs7826557	8	128345731	A	C	0.0146032	no	ER-positive	CS1	chr8_127424659_130041931	MYC	no
chr8:128345939:C:CCTTCTT	chr8:128345939:C:CCTTCTT	8	128345939	CCTTCTT	C	0.0151493	no	ER-positive	CS4	chr8_127424659_130041931	MYC	yes
chr8:128346259:A:G	rs419018	8	128346259	G	A	0.0228641	no	ER-positive	CS4	chr8_127424659_130041931	MYC	yes
chr8:128346358:G:A	rs418269	8	128346358	A	G	0.0190096	no	ER-positive	CS4	chr8_127424659_130041931	MYC	yes
chr8:128346615:GAA:G	rs71300214	8	128346615	G	GAA	0.0185489	no	ER-positive	CS4	chr8_127424659_130041931	MYC	yes
chr8:128346646:AT:A	rs34248823	8	128346646	A	AT	0.0173761	no	ER-positive	CS4	chr8_127424659_130041931	MYC	yes
chr8:128347017:T:C	rs385278	8	128347017	C	T	0.0153933	no	ER-positive	CS4	chr8_127424659_130041931	MYC	yes
chr8:128347157:A:C	rs670725	8	128347157	C	A	0.0164273	no	ER-positive	CS4	chr8_127424659_130041931	MYC	yes
chr8:128347724:T:G	rs382824	8	128347724	G	T	0.0189669	no	ER-positive	CS4	chr8_127424659_130041931	MYC	yes
chr8:128347977:G:A	rs383205	8	128347977	A	G	0.0133141	no	ER-positive	CS4	chr8_127424659_130041931	MYC	yes
chr8:128348062:T:C	rs373616	8	128348062	C	T	0.0223412	no	ER-positive	CS4	chr8_127424659_130041931	MYC	yes
chr8:128349727:A:G	rs13275275	8	128349727	G	A	0.0119638	no	ER-positive	CS4	chr8_127424659_130041931	MYC	yes
chr8:128349888:G:A	rs13248140	8	128349888	A	G	0.0115543	no	ER-positive	CS4	chr8_127424659_130041931	MYC	yes
chr8:128349970:G:A	rs10956360	8	128349970	A	G	0.0137627	no	ER-positive	CS4	chr8_127424659_130041931	MYC	yes
chr8:128350386:A:G	rs10956362	8	128350386	G	A	0.0112736	no	ER-positive	CS4	chr8_127424659_130041931	MYC	yes
chr8:128351048:A:T	rs59351655	8	128351048	T	A	0.0125691	no	ER-positive	CS4	chr8_127424659_130041931	MYC	yes
chr8:128351442:A:C	rs56898669	8	128351442	C	A	0.0197218	no	ER-positive	CS4	chr8_127424659_130041931	MYC	yes
chr8:128351524:A:AG	rs61599109	8	128351524	AG	A	0.0162099	no	ER-positive	CS4	chr8_127424659_130041931	MYC	yes
chr8:128351773:G:A	rs10956363	8	128351773	A	G	0.0094216	no	ER-positive	CS4	chr8_127424659_130041931	MYC	yes
chr8:128354080:G:A	rs17465052	8	128354080	A	G	0.0290233	no	ER-positive	CS1	chr8_127424659_130041931	MYC	no
chr8:128355019:G:T	rs10098985	8	128355019	T	G	0.0211551	no	ER-positive	CS1	chr8_127424659_130041931	MYC	no
chr8:128355551:TA:TAA	rs112576115	8	128355551	TAA	TA	0.0390193	no	ER-positive	CS1	chr8_127424659_130041931	MYC	no
chr8:128355618:A:G	rs13281615	8	128355618	G	A	0.0624881	no	ER-positive	CS4	chr8_127424659_130041931	MYC	yes
chr8:128355824:G:A	rs17465283	8	128355824	A	G	0.0168713	no	ER-positive	CS1	chr8_127424659_130041931	MYC	no
chr8:128356670:C:T	rs17465317	8	128356670	T	C	0.00494138	no	ER-positive	CS1	chr8_127424659_130041931	MYC	no
chr8:128356860:T:C	rs55746746	8	128356860	C	T	0.0157731	no	ER-positive	CS1	chr8_127424659_130041931	MYC	no
chr8:128358795:C:T	rs6999578	8	128358795	T	C	0.0171744	no	ER-positive	CS1	chr8_127424659_130041931	MYC	no
chr8:128361241:A:G	rs7014657	8	128361241	G	A	0.0240139	no	ER-positive	CS1	chr8_127424659_130041931	MYC	no
chr8:128361928:T:G	rs56110209	8	128361928	G	T	0.0237973	no	ER-positive	CS1	chr8_127424659_130041931	MYC	no
chr8:128364271:G:C	rs7002826	8	128364271	C	G	0.0321763	no	ER-positive	CS1	chr8_127424659_130041931	MYC	no
chr8:128364906:G:C	rs7007568	8	128364906	C	G	0.0284658	no	ER-positive	CS1	chr8_127424659_130041931	MYC	no
chr8:128366477:G:GAA	rs10670721	8	128366477	GAA	G	0.338066	yes	ER-positive	CS1	chr8_127424659_130041931	MYC	no
chr8:128366829:A:C	rs5022926	8	128366829	C	A	0.0358979	no	ER-positive	CS1	chr8_127424659_130041931	MYC	no
chr8:128370183:G:T	rs35904426	8	128370183	T	G	0.0510284	no	ER-positive	CS4	chr8_127424659_130041931	MYC	yes
chr8:128370755:G:A	rs10110330	8	128370755	A	G	0.235648	no	ER-positive	CS4	chr8_127424659_130041931	MYC	yes
chr8:128370949:C:G	rs12550713	8	128370949	G	C	0.25725	yes	ER-positive	CS4	chr8_127424659_130041931	MYC	yes
chr8:128372172:A:G	rs10096351	8	128372172	G	A	0.0473648	no	ER-positive	CS1	chr8_127424659_130041931	MYC	no
chr8:128373756:T:C	rs12541305	8	128373756	C	T	0.0165767	no	ER-positive	CS1	chr8_127424659_130041931	MYC	no
chr8:128374141:TA:T	rs5894880	8	128374141	T	TA	0.00730119	no	ER-positive	CS1	chr8_127424659_130041931	MYC	no
chr8:128375270:C:T	rs9297753	8	128375270	T	C	0.0370967	no	ER-positive	CS1	chr8_127424659_130041931	MYC	no
chr8:128376732:C:A	rs7831303	8	128376732	A	C	0.0273728	no	ER-positive	CS1	chr8_127424659_130041931	MYC	no
chr8:128376801:T:C	rs7815100	8	128376801	C	T	0.0283265	no	ER-positive	CS1	chr8_127424659_130041931	MYC	no
chr8:128377656:T:C	rs6988647	8	128377656	C	T	0.0305636	no	ER-positive	CS1	chr8_127424659_130041931	MYC	no
chr8:128378025:C:T	rs9693143	8	128378025	T	C	0.0338348	no	ER-positive	CS1	chr8_127424659_130041931	MYC	no
chr8:128383597:C:T	rs7815245	8	128383597	T	C	0.0141592	no	ER-positive	CS1	chr8_127424659_130041931	MYC	no
chr8:128389507:C:T	rs7015780	8	128389507	T	C	0.00529309	no	ER-positive	CS1	chr8_127424659_130041931	MYC	no
chr8:129170026:T:C	rs16893186	8	129170026	C	T	0.00550987	no	ER-positive	CS2	chr8_127424659_130041931	MYC	no
chr8:129170126:C:G	rs2608029	8	129170126	G	C	0.00540874	no	ER-positive	CS2	chr8_127424659_130041931	MYC	no
chr8:129172633:G:A	rs10956414	8	129172633	A	G	0.00672262	no	ER-positive	CS2	chr8_127424659_130041931	MYC	no
chr8:129173675:G:C	rs1875028	8	129173675	C	G	0.00558606	no	ER-positive	CS2	chr8_127424659_130041931	MYC	no
chr8:129177370:C:A	rs7002044	8	129177370	A	C	0.00584518	no	ER-positive	CS2	chr8_127424659_130041931	MYC	no
chr8:129179621:C:A	rs10956415	8	129179621	A	C	0.0056306	no	ER-positive	CS2	chr8_127424659_130041931	MYC	no
chr8:129179926:A:G	rs1499364	8	129179926	G	A	0.0112196	no	ER-positive	CS2	chr8_127424659_130041931	MYC	no
chr8:129180513:G:A	rs12546580	8	129180513	A	G	0.00962776	no	ER-positive	CS2	chr8_127424659_130041931	MYC	no
chr8:129181367:C:T	rs7006455	8	129181367	T	C	0.0119058	no	ER-positive	CS2	chr8_127424659_130041931	MYC	no
chr8:129183417:T:C	rs11778142	8	129183417	C	T	0.00821291	no	ER-positive	CS2	chr8_127424659_130041931	MYC	no
chr8:129184555:G:A	rs12542202	8	129184555	A	G	0.00929139	no	ER-positive	CS2	chr8_127424659_130041931	MYC	no
chr8:129185104:A:G	rs1902789	8	129185104	G	A	0.0281135	no	ER-positive	CS2	chr8_127424659_130041931	MYC	no
chr8:129186110:T:C	rs72722756	8	129186110	C	T	0.00658757	no	ER-positive	CS2	chr8_127424659_130041931	MYC	no
chr8:129186266:A:T	rs7825555	8	129186266	T	A	0.0292387	no	ER-positive	CS2	chr8_127424659_130041931	MYC	no
chr8:129189576:GA:G	rs35135218	8	129189576	G	GA	0.0450225	no	ER-positive	CS2	chr8_127424659_130041931	MYC	no
chr8:129190290:T:C	rs10956416	8	129190290	C	T	0.0284835	no	ER-positive	CS2	chr8_127424659_130041931	MYC	no
chr8:129192584:A:G	rs6999335	8	129192584	G	A	0.0238972	no	ER-positive	CS2	chr8_127424659_130041931	MYC	no
chr8:129192710:G:A	rs6999897	8	129192710	A	G	0.0293201	no	ER-positive	CS2	chr8_127424659_130041931	MYC	no
chr8:129192961:G:T	rs10808567	8	129192961	T	G	0.0315505	no	ER-positive	CS2	chr8_127424659_130041931	MYC	no
chr8:129194009:C:T	rs67397162	8	129194009	T	C	0.00708795	no	ER-positive	CS2	chr8_127424659_130041931	MYC	no
chr8:129194536:T:C	rs11783807	8	129194536	C	T	0.0231545	no	ER-positive	CS2	chr8_127424659_130041931	MYC	no
chr8:129194641:C:T	rs11780156	8	129194641	T	C	0.00873391	no	ER-positive	CS2	chr8_127424659_130041931	MYC	no
chr8:129194850:C:G	rs1902778	8	129194850	G	C	0.0309304	no	ER-positive	CS2	chr8_127424659_130041931	MYC	no
chr8:129195921:G:A	rs56152647	8	129195921	A	G	0.0204904	no	ER-positive	CS2	chr8_127424659_130041931	MYC	no
chr8:129196570:C:G	rs6470608	8	129196570	G	C	0.0311871	no	ER-positive	CS2	chr8_127424659_130041931	MYC	no
chr8:129197903:C:G	rs6992491	8	129197903	G	C	0.0195151	no	ER-positive	CS2	chr8_127424659_130041931	MYC	no
chr8:129199261:G:A	rs55929956	8	129199261	A	G	0.0242516	no	ER-positive	CS2	chr8_127424659_130041931	MYC	no
chr8:129199352:T:A	rs56354710	8	129199352	A	T	0.0297003	no	ER-positive	CS2	chr8_127424659_130041931	MYC	no
chr8:129199566:G:A	rs1016578	8	129199566	A	G	0.0110225	yes	ER-positive	CS2	chr8_127424659_130041931	MYC	no
chr8:129199914:G:T	rs3802173	8	129199914	T	G	0.0303007	no	ER-positive	CS2	chr8_127424659_130041931	MYC	no
chr8:129199915:C:T	rs3802172	8	129199915	T	C	0.0303129	no	ER-positive	CS2	chr8_127424659_130041931	MYC	no
chr8:129200759:A:G	rs3802171	8	129200759	G	A	0.0260073	no	ER-positive	CS2	chr8_127424659_130041931	MYC	no
chr8:129202906:T:G	rs59183453	8	129202906	G	T	0.0330774	no	ER-positive	CS2	chr8_127424659_130041931	MYC	no
chr8:129202909:G:T	rs72722764	8	129202909	T	G	0.0285053	no	ER-positive	CS2	chr8_127424659_130041931	MYC	no
chr8:129203191:C:A	rs10492292	8	129203191	A	C	0.0330491	no	ER-positive	CS2	chr8_127424659_130041931	MYC	no
chr8:129203312:A:C	rs992241	8	129203312	C	A	0.0201591	no	ER-positive	CS2	chr8_127424659_130041931	MYC	no
chr8:129203826:C:T	rs16902714	8	129203826	T	C	0.0342907	no	ER-positive	CS2	chr8_127424659_130041931	MYC	no
chr8:129203857:C:T	rs16902715	8	129203857	T	C	0.0385035	no	ER-positive	CS2	chr8_127424659_130041931	MYC	no
chr8:129203946:T:C	rs16902716	8	129203946	C	T	0.0309897	no	ER-positive	CS2	chr8_127424659_130041931	MYC	no
chr8:129204262:T:C	rs7017073	8	129204262	C	T	0.106041	no	ER-positive	CS2	chr8_127424659_130041931	MYC	no
chr8:129204572:TA:T	rs11299600	8	129204572	T	TA	0.0217867	no	ER-positive	CS2	chr8_127424659_130041931	MYC	no
chr8:129205103:G:A	rs72722767	8	129205103	A	G	0.0236078	no	ER-positive	CS2	chr8_127424659_130041931	MYC	no
chr8:129224182:G:A	rs1967315	8	129224182	A	G	0.00492537	no	ER-positive	CS2	chr8_127424659_130041931	MYC	no
chr8:76230301:G:T	rs6472903	8	76230301	T	G	0.190707	yes	ER-positive	CS2	chr8_75730301_76917937		yes
chr8:76230943:A:G	rs1511243	8	76230943	G	A	0.144152	no	ER-positive	CS2	chr8_75730301_76917937		yes
chr8:76236251:C:A	rs6472904	8	76236251	A	C	0.114302	no	ER-positive	CS2	chr8_75730301_76917937		yes
chr8:76239274:C:CA	rs201682312	8	76239274	CA	C	0.0987978	no	ER-positive	CS2	chr8_75730301_76917937		yes
chr8:76240302:T:C	rs62521386	8	76240302	C	T	0.136405	no	ER-positive	CS2	chr8_75730301_76917937		yes
chr8:76241229:A:G	rs4466377	8	76241229	G	A	0.0868307	no	ER-positive	CS2	chr8_75730301_76917937		yes
chr8:76247693:A:G	rs1397734	8	76247693	G	A	0.142702	no	ER-positive	CS2	chr8_75730301_76917937		yes
chr8:76257903:T:G	rs966836	8	76257903	G	T	0.0989441	no	ER-positive	CS2	chr8_75730301_76917937		no
chr8:76295292:C:T	rs17374519	8	76295292	T	C	0.151873	no	ER-positive	CS1	chr8_75730301_76917937		no
chr8:76296179:T:C	rs17374609	8	76296179	C	T	0.00775242	no	ER-positive	CS3	chr8_75730301_76917937		no
chr8:76297021:C:T	rs67367321	8	76297021	T	C	0.105228	no	ER-positive	CS1	chr8_75730301_76917937		no
chr8:76297613:C:A	rs66854431	8	76297613	A	C	0.140702	no	ER-positive	CS1	chr8_75730301_76917937		no
chr8:76301430:C:T	rs75276617	8	76301430	T	C	0.00816239	no	ER-positive	CS3	chr8_75730301_76917937		no
chr8:76301716:G:A	rs113135741	8	76301716	A	G	0.00812621	no	ER-positive	CS3	chr8_75730301_76917937		no
chr8:76304864:C:T	rs73689630	8	76304864	T	C	0.0116429	no	ER-positive	CS3	chr8_75730301_76917937		no
chr8:76305785:A:T	rs72658071	8	76305785	T	A	0.131516	no	ER-positive	CS1	chr8_75730301_76917937		no
chr8:76305913:GA:G	rs112427997	8	76305913	G	GA	0.00825777	no	ER-positive	CS3	chr8_75730301_76917937		no
chr8:76308201:A:C	rs77454161	8	76308201	C	A	0.00955318	no	ER-positive	CS3	chr8_75730301_76917937		no
chr8:76308950:T:C	rs1979317	8	76308950	C	T	0.00889029	no	ER-positive	CS3	chr8_75730301_76917937		no
chr8:76313106:G:T	rs112469120	8	76313106	T	G	0.00925362	no	ER-positive	CS3	chr8_75730301_76917937		no
chr8:76313306:A:G	rs113146263	8	76313306	G	A	0.00803728	no	ER-positive	CS3	chr8_75730301_76917937		no
chr8:76313475:CA:C	rs111525879	8	76313475	C	CA	0.00948792	no	ER-positive	CS3	chr8_75730301_76917937		no
chr8:76313487:T:C	rs72658074	8	76313487	C	T	0.118937	no	ER-positive	CS1	chr8_75730301_76917937		no
chr8:76316476:CA:C	rs34459112	8	76316476	C	CA	0.00796651	no	ER-positive	CS3	chr8_75730301_76917937		no
chr8:76319682:C:A	rs11780348	8	76319682	A	C	0.0268474	no	ER-positive	CS3	chr8_75730301_76917937		no
chr8:76321175:C:T	rs11781443	8	76321175	T	C	0.0366987	no	ER-positive	CS3	chr8_75730301_76917937		no
chr8:76328331:G:A	rs72658081	8	76328331	A	G	0.0717974	no	ER-positive	CS1	chr8_75730301_76917937		no
chr8:76330151:C:T	rs4606034	8	76330151	T	C	0.0502808	no	ER-positive	CS3	chr8_75730301_76917937		yes
chr8:76330782:T:C	rs17303163	8	76330782	C	T	0.0434387	no	ER-positive	CS3	chr8_75730301_76917937		yes
chr8:76333056:C:T	rs72658084	8	76333056	T	C	0.0902375	no	ER-positive	CS1	chr8_75730301_76917937		no
chr8:76340086:C:G	rs78726044	8	76340086	G	C	0.0438179	no	ER-positive	CS3	chr8_75730301_76917937		yes
chr8:76344033:C:T	rs11779736	8	76344033	T	C	0.0437535	no	ER-positive	CS3	chr8_75730301_76917937		yes
chr8:76346061:A:G	rs17303366	8	76346061	G	A	0.0468776	no	ER-positive	CS3	chr8_75730301_76917937		yes
chr8:76349071:G:GA	rs199660865	8	76349071	GA	G	0.0609821	no	ER-positive	CS1	chr8_75730301_76917937		no
chr8:76349073:G:T	chr8:76349073:G:T	8	76349073	T	G	0.0609822	no	ER-positive	CS1	chr8_75730301_76917937		no
chr8:76351580:C:T	rs79592540	8	76351580	T	C	0.0766783	no	ER-positive	CS3	chr8_75730301_76917937		no
chr8:76353516:T:C	rs79597222	8	76353516	C	T	0.066424	no	ER-positive	CS3	chr8_75730301_76917937		no
chr8:76353701:A:C	rs77161442	8	76353701	C	A	0.0781694	no	ER-positive	CS3	chr8_75730301_76917937		yes
chr8:76354495:A:G	rs17303554	8	76354495	G	A	0.0679826	no	ER-positive	CS3	chr8_75730301_76917937		yes
chr8:76355150:G:A	rs73688886	8	76355150	A	G	0.0805893	no	ER-positive	CS3	chr8_75730301_76917937		yes
chr8:76356251:G:C	rs111875867	8	76356251	C	G	0.0817424	no	ER-positive	CS3	chr8_75730301_76917937		yes
chr8:76360637:A:G	rs189268208	8	76360637	G	A	0.0719873	yes	ER-positive	CS1	chr8_75730301_76917937		no
chr8:76360806:G:T	rs7005019	8	76360806	T	G	0.0842304	no	ER-positive	CS3	chr8_75730301_76917937		yes
chr8:76360865:C:T	rs7004895	8	76360865	T	C	0.087065	yes	ER-positive	CS3	chr8_75730301_76917937		yes
chr9:110303808:TAA:T	rs60037937	9	110303808	T	TAA	1	yes	ER-positive	CS2	chr9_109803808_111395353		yes
chr9:110837073:A:G	rs10816625	9	110837073	G	A	1	yes	ER-positive	CS3	chr9_109803808_111395353		yes
chr9:110837176:C:T	rs13294895	9	110837176	T	C	0.999999	yes	ER-positive	CS4	chr9_109803808_111395353	KLF4	yes
chr9:110882980:C:T	rs680138	9	110882980	T	C	0.0190856	no	ER-positive	CS1	chr9_109803808_111395353		yes
chr9:110885479:C:T	rs630965	9	110885479	T	C	0.0601813	no	ER-positive	CS1	chr9_109803808_111395353		yes
chr9:110885650:C:A	rs631475	9	110885650	A	C	0.0347483	no	ER-positive	CS1	chr9_109803808_111395353		no
chr9:110885781:C:T	rs497006	9	110885781	T	C	0.0168882	no	ER-positive	CS1	chr9_109803808_111395353		no
chr9:110885947:C:G	rs519679	9	110885947	G	C	0.0112098	no	ER-positive	CS1	chr9_109803808_111395353		no
chr9:110886052:C:T	rs520613	9	110886052	T	C	0.00920618	no	ER-positive	CS1	chr9_109803808_111395353		no
chr9:110886254:G:T	rs522463	9	110886254	T	G	0.0142219	no	ER-positive	CS1	chr9_109803808_111395353		no
chr9:110886534:G:A	rs525142	9	110886534	A	G	0.00986602	no	ER-positive	CS1	chr9_109803808_111395353		no
chr9:110886745:C:A	rs527071	9	110886745	A	C	0.0155012	no	ER-positive	CS1	chr9_109803808_111395353		no
chr9:110886840:C:T	rs548980	9	110886840	T	C	0.0317039	no	ER-positive	CS1	chr9_109803808_111395353		no
chr9:110887106:G:A	rs648354	9	110887106	A	G	0.0148938	no	ER-positive	CS1	chr9_109803808_111395353		no
chr9:110887996:C:G	rs662694	9	110887996	G	C	0.0088367	no	ER-positive	CS1	chr9_109803808_111395353		no
chr9:110892787:T:A	rs510294	9	110892787	A	T	0.0516233	no	ER-positive	CS1	chr9_109803808_111395353		yes
chr9:110892899:C:A	rs7862747	9	110892899	A	C	0.213784	yes	ER-positive	CS1	chr9_109803808_111395353		yes
chr9:110893030:A:G	rs628931	9	110893030	G	A	0.0347773	no	ER-positive	CS1	chr9_109803808_111395353		no
chr9:110893102:C:CTCTATCTATCTA	chr9:110893102:C:CTCTATCTATCTA	9	110893102	CTCTATCTATCTA	C	0.0309384	no	ER-positive	CS1	chr9_109803808_111395353		yes
chr9:110893551:C:CT	rs5899787	9	110893551	CT	C	0.0658474	no	ER-positive	CS1	chr9_109803808_111395353		yes
chr9:110893720:GTATT:G	rs34138847	9	110893720	G	GTATT	0.0624127	no	ER-positive	CS1	chr9_109803808_111395353		yes
chr9:110893949:T:G	rs659713	9	110893949	G	T	0.144034	no	ER-positive	CS1	chr9_109803808_111395353		yes
chr9:110895353:C:T	rs676256	9	110895353	T	C	0.0712465	no	ER-positive	CS1	chr9_109803808_111395353		yes
chr9:110895863:A:C	rs3119744	9	110895863	C	A	0.0466614	no	ER-positive	CS1	chr9_109803808_111395353		yes
chr1:10547263:C:T	rs6540933	1	10547263	T	C	0.0129367	no	ER-negative	CS1	chr1_10043820_11066215	PEX14, CASZ1	no
chr1:10547687:G:A	rs1188528	1	10547687	A	G	0.00849857	no	ER-negative	CS1	chr1_10043820_11066215	PEX14, CASZ1	no
chr1:10549628:C:A	rs585870	1	10549628	A	C	0.00847912	no	ER-negative	CS1	chr1_10043820_11066215	PEX14, CASZ1	no
chr1:10549848:G:C	rs1188526	1	10549848	C	G	0.0117218	no	ER-negative	CS1	chr1_10043820_11066215	PEX14, CASZ1	no
chr1:10550877:A:G	rs1188525	1	10550877	G	A	0.0134548	no	ER-negative	CS1	chr1_10043820_11066215	PEX14, CASZ1	no
chr1:10551763:A:G	rs657244	1	10551763	G	A	0.0113168	no	ER-negative	CS1	chr1_10043820_11066215	PEX14, CASZ1	yes
chr1:10554505:A:G	rs597438	1	10554505	G	A	0.0110612	no	ER-negative	CS1	chr1_10043820_11066215	PEX14, CASZ1	no
chr1:10554709:G:T	rs596537	1	10554709	T	G	0.0088845	no	ER-negative	CS1	chr1_10043820_11066215	PEX14, CASZ1	no
chr1:10554794:T:C	rs620405	1	10554794	C	T	0.0107185	no	ER-negative	CS1	chr1_10043820_11066215	PEX14, CASZ1	no
chr1:10556447:G:T	rs648324	1	10556447	T	G	0.00812925	no	ER-negative	CS1	chr1_10043820_11066215	PEX14, CASZ1	no
chr1:10556485:T:C	rs648399	1	10556485	C	T	0.0198379	no	ER-negative	CS1	chr1_10043820_11066215	PEX14, CASZ1	no
chr1:10557251:T:C	rs662064	1	10557251	C	T	0.0124284	no	ER-negative	CS1	chr1_10043820_11066215	PEX14, CASZ1	no
chr1:10557544:A:G	rs660725	1	10557544	G	A	0.0139076	no	ER-negative	CS1	chr1_10043820_11066215	PEX14, CASZ1	no
chr1:10560214:CTG:C	rs34611625	1	10560214	C	CTG	0.0126295	no	ER-negative	CS1	chr1_10043820_11066215	PEX14, CASZ1	no
chr1:10561282:A:G	rs589400	1	10561282	G	A	0.011568	no	ER-negative	CS1	chr1_10043820_11066215	PEX14, CASZ1	no
chr1:10561923:C:T	rs1632108	1	10561923	T	C	0.0116029	no	ER-negative	CS1	chr1_10043820_11066215	PEX14, CASZ1	no
chr1:10561954:T:C	rs683864	1	10561954	C	T	0.0115481	no	ER-negative	CS1	chr1_10043820_11066215	PEX14, CASZ1	no
chr1:10563364:G:A	rs202087283	1	10563364	A	G	0.0237	no	ER-negative	CS1	chr1_10043820_11066215	PEX14, CASZ1	yes
chr1:10563492:A:G	rs2506901	1	10563492	G	A	0.00897528	no	ER-negative	CS1	chr1_10043820_11066215	PEX14, CASZ1	no
chr1:10564675:G:A	rs2847344	1	10564675	A	G	0.057827	no	ER-negative	CS1	chr1_10043820_11066215	PEX14, CASZ1	yes
chr1:10566215:A:G	rs616488	1	10566215	G	A	0.00981765	no	ER-negative	CS1	chr1_10043820_11066215	PEX14, CASZ1	no
chr1:10566272:C:T	rs616402	1	10566272	T	C	0.0546305	no	ER-negative	CS1	chr1_10043820_11066215	PEX14, CASZ1	no
chr1:10566522:C:T	rs617728	1	10566522	T	C	0.0441063	no	ER-negative	CS1	chr1_10043820_11066215	PEX14, CASZ1	yes
chr1:10568277:T:G	rs2506880	1	10568277	G	T	0.0324252	no	ER-negative	CS1	chr1_10043820_11066215	PEX14, CASZ1	no
chr1:10569000:C:CT	rs60354536	1	10569000	CT	C	0.0210144	no	ER-negative	CS1	chr1_10043820_11066215	PEX14, CASZ1	yes
chr1:10569258:G:A	rs2480785	1	10569258	A	G	0.0440294	no	ER-negative	CS1	chr1_10043820_11066215	PEX14, CASZ1	yes
chr1:10579545:G:T	rs1411402	1	10579545	T	G	0.0266186	no	ER-negative	CS1	chr1_10043820_11066215	PEX14, CASZ1	yes
chr1:10580891:C:T	rs2483677	1	10580891	T	C	0.0395973	no	ER-negative	CS1	chr1_10043820_11066215	PEX14, CASZ1	yes
chr1:10581051:A:T	rs2506885	1	10581051	T	A	0.400997	yes	ER-negative	CS1	chr1_10043820_11066215	PEX14, CASZ1	yes
chr1:10581658:G:A	rs2056417	1	10581658	A	G	0.0226226	no	ER-negative	CS1	chr1_10043820_11066215	PEX14, CASZ1	yes
chr1:10594790:A:G	rs2026792	1	10594790	G	A	0.00933468	no	ER-negative	CS1	chr1_10043820_11066215	PEX14, CASZ1	no
chr1:10596022:C:T	rs2506889	1	10596022	T	C	0.0112014	no	ER-negative	CS1	chr1_10043820_11066215	PEX14, CASZ1	yes
chr1:10596341:C:T	rs12375	1	10596341	T	C	0.0125248	no	ER-negative	CS1	chr1_10043820_11066215	PEX14, CASZ1	yes
chr1:10597551:C:T	rs2480777	1	10597551	T	C	0.0113084	no	ER-negative	CS1	chr1_10043820_11066215	PEX14, CASZ1	yes
chr1:10598216:G:A	rs2506892	1	10598216	A	G	0.0118246	no	ER-negative	CS1	chr1_10043820_11066215	PEX14, CASZ1	no
chr1:10603716:T:C	rs2506896	1	10603716	C	T	0.0132906	no	ER-negative	CS1	chr1_10043820_11066215	PEX14, CASZ1	yes
chr1:10609973:G:T	rs2150038	1	10609973	T	G	0.0108789	no	ER-negative	CS1	chr1_10043820_11066215	PEX14, CASZ1	yes
chr1:10612820:G:C	rs9430149	1	10612820	C	G	0.0114143	no	ER-negative	CS1	chr1_10043820_11066215	PEX14, CASZ1	yes
chr1:10614804:A:G	rs67488812	1	10614804	G	A	0.00997608	no	ER-negative	CS1	chr1_10043820_11066215	PEX14, CASZ1	no
chr1:10616505:C:A	rs17035305	1	10616505	A	C	0.0114909	no	ER-negative	CS1	chr1_10043820_11066215	PEX14, CASZ1	yes
chr1:10617034:G:A	rs12028449	1	10617034	A	G	0.00957265	no	ER-negative	CS1	chr1_10043820_11066215	PEX14, CASZ1	no
chr1:10618109:A:G	rs11121587	1	10618109	G	A	0.0100128	no	ER-negative	CS1	chr1_10043820_11066215	PEX14, CASZ1	yes
chr1:10632235:C:T	rs4846235	1	10632235	T	C	0.0104375	no	ER-negative	CS1	chr1_10043820_11066215	PEX14, CASZ1	yes
chr1:10637709:C:T	rs112436634	1	10637709	T	C	0.0108796	no	ER-negative	CS1	chr1_10043820_11066215	PEX14, CASZ1	no
chr1:201778827:G:A	rs181595184	1	201778827	A	G	0.995195	yes	ER-negative	CS2	chr1_201687176_202687176		no
chr1:202177926:C:T	rs6663303	1	202177926	T	C	0.0536623	no	ER-negative	CS1	chr1_201687176_202687176		no
chr1:202179042:A:C	rs17489300	1	202179042	C	A	0.0547086	no	ER-negative	CS1	chr1_201687176_202687176		no
chr1:202180093:C:T	rs12040411	1	202180093	T	C	0.0493276	no	ER-negative	CS1	chr1_201687176_202687176		no
chr1:202180214:A:G	rs12033460	1	202180214	G	A	0.0594012	no	ER-negative	CS1	chr1_201687176_202687176		no
chr1:202180401:A:G	rs12033508	1	202180401	G	A	0.0569199	no	ER-negative	CS1	chr1_201687176_202687176		no
chr1:202181185:G:C	rs61685000	1	202181185	C	G	0.0467297	no	ER-negative	CS1	chr1_201687176_202687176		no
chr1:202181341:A:G	rs58320062	1	202181341	G	A	0.0604867	no	ER-negative	CS1	chr1_201687176_202687176		no
chr1:202183308:C:T	rs10920362	1	202183308	T	C	0.0768225	no	ER-negative	CS1	chr1_201687176_202687176		no
chr1:202184031:T:C	rs12129763	1	202184031	C	T	0.0575305	no	ER-negative	CS1	chr1_201687176_202687176		yes
chr1:202184600:C:T	rs6686987	1	202184600	T	C	0.0904502	yes	ER-negative	CS1	chr1_201687176_202687176		yes
chr1:202185979:A:G	rs930735	1	202185979	G	A	0.075848	no	ER-negative	CS1	chr1_201687176_202687176		no
chr1:202186158:A:G	rs10920363	1	202186158	G	A	0.0760269	no	ER-negative	CS1	chr1_201687176_202687176		no
chr1:202186178:T:C	rs10920364	1	202186178	C	T	0.0694147	no	ER-negative	CS1	chr1_201687176_202687176		no
chr1:202186593:C:CA	rs55899544	1	202186593	CA	C	0.0609536	no	ER-negative	CS1	chr1_201687176_202687176		yes
chr1:202186945:G:A	rs6427943	1	202186945	A	G	0.0569223	no	ER-negative	CS1	chr1_201687176_202687176		yes
chr1:202187176:G:A	rs6678914	1	202187176	A	G	0.0619866	no	ER-negative	CS1	chr1_201687176_202687176		yes
chr1:202187520:A:G	rs6703244	1	202187520	G	A	0.0702693	no	ER-negative	CS1	chr1_201687176_202687176		yes
chr1:202187960:G:A	rs12028423	1	202187960	A	G	0.0689907	no	ER-negative	CS1	chr1_201687176_202687176		yes
chr1:202188119:T:C	rs721559	1	202188119	C	T	0.0643229	no	ER-negative	CS1	chr1_201687176_202687176		no
chr1:202188264:A:G	rs12131882	1	202188264	G	A	0.0664296	no	ER-negative	CS1	chr1_201687176_202687176		yes
chr1:202188932:A:G	rs12132085	1	202188932	G	A	0.0672495	no	ER-negative	CS1	chr1_201687176_202687176		yes
chr1:202189087:T:G	rs12129456	1	202189087	G	T	0.0701266	no	ER-negative	CS1	chr1_201687176_202687176		yes
chr1:202189338:T:C	rs12129536	1	202189338	C	T	0.0675779	no	ER-negative	CS1	chr1_201687176_202687176		yes
chr1:202189711:A:G	rs10920365	1	202189711	G	A	0.0676891	no	ER-negative	CS1	chr1_201687176_202687176		yes
chr1:202190369:C:T	rs2167588	1	202190369	T	C	0.0620373	no	ER-negative	CS1	chr1_201687176_202687176		yes
chr1:202190546:G:A	rs4950774	1	202190546	A	G	0.0725712	no	ER-negative	CS1	chr1_201687176_202687176		yes
chr1:202191871:G:A	rs12032424	1	202191871	A	G	0.051878	no	ER-negative	CS1	chr1_201687176_202687176		yes
chr1:202192423:C:T	rs4950775	1	202192423	T	C	0.0562469	no	ER-negative	CS1	chr1_201687176_202687176		yes
chr1:202192624:A:G	rs4950836	1	202192624	G	A	0.0610784	no	ER-negative	CS1	chr1_201687176_202687176		yes
chr1:202194838:TTCC:T	rs6143572	1	202194838	T	TTCC	0.0465648	no	ER-negative	CS1	chr1_201687176_202687176		yes
chr1:202195826:A:G	rs896548	1	202195826	G	A	0.048125	no	ER-negative	CS1	chr1_201687176_202687176		yes
chr1:202196121:G:A	rs4245706	1	202196121	A	G	0.0469602	no	ER-negative	CS1	chr1_201687176_202687176		yes
chr1:202196697:G:A	rs12032080	1	202196697	A	G	0.0473936	no	ER-negative	CS1	chr1_201687176_202687176		yes
chr1:202197161:C:T	rs3795598	1	202197161	T	C	0.0469589	no	ER-negative	CS1	chr1_201687176_202687176		yes
chr1:202197659:C:T	rs12143329	1	202197659	T	C	0.0475537	no	ER-negative	CS1	chr1_201687176_202687176		yes
chr1:202200284:C:T	rs4950837	1	202200284	T	C	0.047292	no	ER-negative	CS1	chr1_201687176_202687176		yes
chr1:202200628:C:T	rs12021815	1	202200628	T	C	0.047722	no	ER-negative	CS1	chr1_201687176_202687176		yes
chr1:202200729:CT:C	rs60573451	1	202200729	C	CT	0.0500831	no	ER-negative	CS1	chr1_201687176_202687176		yes
chr1:202200812:A:G	rs6681437	1	202200812	G	A	0.0504218	no	ER-negative	CS1	chr1_201687176_202687176		no
chr1:202201799:T:TA	rs140473199	1	202201799	TA	T	0.0467432	no	ER-negative	CS1	chr1_201687176_202687176		yes
chr1:204464150:C:G	rs3014606	1	204464150	G	C	0.0361242	no	ER-negative	CS1	chr1_204018842_205018842	MDM4, PIK3C2B, PPP1R15B, LRRN2	no
chr1:204464181:C:T	rs2926534	1	204464181	T	C	0.0367164	no	ER-negative	CS1	chr1_204018842_205018842	MDM4, PIK3C2B, PPP1R15B, LRRN2	no
chr1:204480742:T:A	rs2926533	1	204480742	A	T	0.0456484	no	ER-negative	CS1	chr1_204018842_205018842	MDM4, PIK3C2B, PPP1R15B, LRRN2	no
chr1:204484617:C:G	rs4951392	1	204484617	G	C	0.053173	no	ER-negative	CS1	chr1_204018842_205018842	MDM4, PIK3C2B, PPP1R15B, LRRN2	yes
chr1:204491551:C:CAG	rs35946963	1	204491551	CAG	C	0.1707	yes	ER-negative	CS1	chr1_204018842_205018842	MDM4, PIK3C2B, PPP1R15B, LRRN2	no
chr1:204496829:C:CTT	rs4252684	1	204496829	CTT	C	0.124256	no	ER-negative	CS1	chr1_204018842_205018842	MDM4, PIK3C2B, PPP1R15B, LRRN2	no
chr1:204497913:G:C	rs2169137	1	204497913	C	G	0.158351	no	ER-negative	CS1	chr1_204018842_205018842	MDM4, PIK3C2B, PPP1R15B, LRRN2	no
chr1:204518842:C:A	rs4245739	1	204518842	A	C	0.0794283	no	ER-negative	CS1	chr1_204018842_205018842	MDM4, PIK3C2B, PPP1R15B, LRRN2	yes
chr1:204537648:G:A	rs4951401	1	204537648	A	G	0.0872387	no	ER-negative	CS1	chr1_204018842_205018842	MDM4, PIK3C2B, PPP1R15B, LRRN2	yes
chr1:204541197:G:A	rs930947	1	204541197	A	G	0.0860073	no	ER-negative	CS1	chr1_204018842_205018842	MDM4, PIK3C2B, PPP1R15B, LRRN2	yes
chr1:204541342:G:C	rs4951404	1	204541342	C	G	0.0883945	no	ER-negative	CS1	chr1_204018842_205018842	MDM4, PIK3C2B, PPP1R15B, LRRN2	yes
chr1:204546947:T:C	rs2125855	1	204546947	C	T	0.12931	no	ER-negative	CS1	chr1_204018842_205018842	MDM4, PIK3C2B, PPP1R15B, LRRN2	no
chr10:81217061:C:T	rs61862464	10	81217061	T	C	0.0129651	no	ER-negative	CS1	chr10_80341148_81387721	ZCCHC24, PPIF	no
chr10:81217699:A:G	rs61862465	10	81217699	G	A	0.0111229	no	ER-negative	CS1	chr10_80341148_81387721	ZCCHC24, PPIF	no
chr10:81219415:T:C	rs61862466	10	81219415	C	T	0.0106707	no	ER-negative	CS1	chr10_80341148_81387721	ZCCHC24, PPIF	no
chr10:81219510:C:T	rs61862467	10	81219510	T	C	0.0106657	no	ER-negative	CS1	chr10_80341148_81387721	ZCCHC24, PPIF	no
chr10:81220410:G:A	rs61862468	10	81220410	A	G	0.0106496	no	ER-negative	CS1	chr10_80341148_81387721	ZCCHC24, PPIF	no
chr10:81221145:C:T	rs61862469	10	81221145	T	C	0.0113059	no	ER-negative	CS1	chr10_80341148_81387721	ZCCHC24, PPIF	yes
chr10:81222020:T:C	rs61862470	10	81222020	C	T	0.010526	no	ER-negative	CS1	chr10_80341148_81387721	ZCCHC24, PPIF	no
chr10:81222304:T:G	rs61862472	10	81222304	G	T	0.0111048	no	ER-negative	CS1	chr10_80341148_81387721	ZCCHC24, PPIF	yes
chr10:81222624:G:A	rs76355715	10	81222624	A	G	0.0103873	no	ER-negative	CS1	chr10_80341148_81387721	ZCCHC24, PPIF	no
chr10:81223000:C:A	rs61862473	10	81223000	A	C	0.0110464	no	ER-negative	CS1	chr10_80341148_81387721	ZCCHC24, PPIF	yes
chr10:81223064:T:A	rs61862474	10	81223064	A	T	0.0110461	no	ER-negative	CS1	chr10_80341148_81387721	ZCCHC24, PPIF	yes
chr10:81223296:A:G	rs61862475	10	81223296	G	A	0.0110338	no	ER-negative	CS1	chr10_80341148_81387721	ZCCHC24, PPIF	yes
chr10:81223950:C:T	rs12571259	10	81223950	T	C	0.0110157	no	ER-negative	CS1	chr10_80341148_81387721	ZCCHC24, PPIF	yes
chr10:81224123:C:T	rs12571270	10	81224123	T	C	0.0110071	no	ER-negative	CS1	chr10_80341148_81387721	ZCCHC24, PPIF	yes
chr10:81224522:G:T	rs61862477	10	81224522	T	G	0.0113132	no	ER-negative	CS1	chr10_80341148_81387721	ZCCHC24, PPIF	yes
chr10:81224966:TAAA:T	chr10:81224966:TAAA:T	10	81224966	T	TAAA	0.0103027	no	ER-negative	CS1	chr10_80341148_81387721	ZCCHC24, PPIF	no
chr10:81225027:C:T	rs61862478	10	81225027	T	C	0.0103038	no	ER-negative	CS1	chr10_80341148_81387721	ZCCHC24, PPIF	no
chr10:81225103:G:T	rs61862479	10	81225103	T	G	0.0105102	no	ER-negative	CS1	chr10_80341148_81387721	ZCCHC24, PPIF	yes
chr10:81225262:C:T	rs61862480	10	81225262	T	C	0.0109622	no	ER-negative	CS1	chr10_80341148_81387721	ZCCHC24, PPIF	no
chr10:81225306:AAAG:A	rs138319144	10	81225306	A	AAAG	0.010963	no	ER-negative	CS1	chr10_80341148_81387721	ZCCHC24, PPIF	no
chr10:81225984:A:G	rs7915495	10	81225984	G	A	0.0109015	no	ER-negative	CS1	chr10_80341148_81387721	ZCCHC24, PPIF	no
chr10:81226099:T:C	rs7901024	10	81226099	C	T	0.010917	no	ER-negative	CS1	chr10_80341148_81387721	ZCCHC24, PPIF	no
chr10:81226100:G:A	rs7915964	10	81226100	A	G	0.0108925	no	ER-negative	CS1	chr10_80341148_81387721	ZCCHC24, PPIF	no
chr10:81226192:G:A	rs61862481	10	81226192	A	G	0.0109073	no	ER-negative	CS1	chr10_80341148_81387721	ZCCHC24, PPIF	no
chr10:81226301:C:T	rs115152372	10	81226301	T	C	0.0109041	no	ER-negative	CS1	chr10_80341148_81387721	ZCCHC24, PPIF	no
chr10:81226410:C:A	rs111833086	10	81226410	A	C	0.00988606	no	ER-negative	CS1	chr10_80341148_81387721	ZCCHC24, PPIF	no
chr10:81227307:T:C	rs61862483	10	81227307	C	T	0.0107268	no	ER-negative	CS1	chr10_80341148_81387721	ZCCHC24, PPIF	no
chr10:81227309:G:GGT	rs142823621	10	81227309	GGT	G	0.0108298	no	ER-negative	CS1	chr10_80341148_81387721	ZCCHC24, PPIF	no
chr10:81227924:C:G	rs77772320	10	81227924	G	C	0.0108042	no	ER-negative	CS1	chr10_80341148_81387721	ZCCHC24, PPIF	no
chr10:81227942:C:G	rs77953133	10	81227942	G	C	0.0108254	no	ER-negative	CS1	chr10_80341148_81387721	ZCCHC24, PPIF	no
chr10:81227951:C:G	rs78893257	10	81227951	G	C	0.0108004	no	ER-negative	CS1	chr10_80341148_81387721	ZCCHC24, PPIF	no
chr10:81228017:C:G	rs61862484	10	81228017	G	C	0.0107952	no	ER-negative	CS1	chr10_80341148_81387721	ZCCHC24, PPIF	no
chr10:81228094:A:G	rs7893191	10	81228094	G	A	0.0108043	no	ER-negative	CS1	chr10_80341148_81387721	ZCCHC24, PPIF	no
chr10:81228225:T:G	rs7909981	10	81228225	G	T	0.0108255	no	ER-negative	CS1	chr10_80341148_81387721	ZCCHC24, PPIF	no
chr10:81228319:G:A	rs7893834	10	81228319	A	G	0.0108523	no	ER-negative	CS1	chr10_80341148_81387721	ZCCHC24, PPIF	no
chr10:81228459:A:G	rs7893730	10	81228459	G	A	0.0108748	no	ER-negative	CS1	chr10_80341148_81387721	ZCCHC24, PPIF	no
chr10:81228529:G:A	rs7894164	10	81228529	A	G	0.0108578	no	ER-negative	CS1	chr10_80341148_81387721	ZCCHC24, PPIF	no
chr10:81228595:GC:G	rs11310254	10	81228595	G	GC	0.0108655	no	ER-negative	CS1	chr10_80341148_81387721	ZCCHC24, PPIF	no
chr10:81228678:A:G	rs7894019	10	81228678	G	A	0.0108628	no	ER-negative	CS1	chr10_80341148_81387721	ZCCHC24, PPIF	no
chr10:81228787:A:G	rs7894132	10	81228787	G	A	0.0108798	no	ER-negative	CS1	chr10_80341148_81387721	ZCCHC24, PPIF	no
chr10:81229025:T:G	rs7921952	10	81229025	G	T	0.0102253	no	ER-negative	CS1	chr10_80341148_81387721	ZCCHC24, PPIF	no
chr10:81229049:A:C	rs7905414	10	81229049	C	A	0.0109054	no	ER-negative	CS1	chr10_80341148_81387721	ZCCHC24, PPIF	no
chr10:81229451:G:A	rs61862500	10	81229451	A	G	0.0109501	no	ER-negative	CS1	chr10_80341148_81387721	ZCCHC24, PPIF	no
chr10:81229625:A:G	rs61862501	10	81229625	G	A	0.0109561	no	ER-negative	CS1	chr10_80341148_81387721	ZCCHC24, PPIF	no
chr10:81229742:G:A	rs61862502	10	81229742	A	G	0.0102357	no	ER-negative	CS1	chr10_80341148_81387721	ZCCHC24, PPIF	no
chr10:81230032:G:T	rs61862503	10	81230032	T	G	0.010321	no	ER-negative	CS1	chr10_80341148_81387721	ZCCHC24, PPIF	no
chr10:81230367:TC:T	chr10:81230367:TC:T	10	81230367	T	TC	0.0110282	no	ER-negative	CS1	chr10_80341148_81387721	ZCCHC24, PPIF	no
chr10:81230371:C:T	chr10:81230371:C:T	10	81230371	T	C	0.0110276	no	ER-negative	CS1	chr10_80341148_81387721	ZCCHC24, PPIF	no
chr10:81230391:T:C	rs77587610	10	81230391	C	T	0.0110322	no	ER-negative	CS1	chr10_80341148_81387721	ZCCHC24, PPIF	no
chr10:81230402:A:T	rs77590696	10	81230402	T	A	0.0110085	no	ER-negative	CS1	chr10_80341148_81387721	ZCCHC24, PPIF	no
chr10:81230440:G:T	rs111551400	10	81230440	T	G	0.0111231	no	ER-negative	CS1	chr10_80341148_81387721	ZCCHC24, PPIF	no
chr10:81230526:G:A	rs61862504	10	81230526	A	G	0.0107774	no	ER-negative	CS1	chr10_80341148_81387721	ZCCHC24, PPIF	no
chr10:81230535:C:T	rs61862505	10	81230535	T	C	0.0107798	no	ER-negative	CS1	chr10_80341148_81387721	ZCCHC24, PPIF	no
chr10:81230697:C:A	rs61862506	10	81230697	A	C	0.0110561	no	ER-negative	CS1	chr10_80341148_81387721	ZCCHC24, PPIF	no
chr10:81230713:A:AT	rs200600100	10	81230713	AT	A	0.0115206	no	ER-negative	CS1	chr10_80341148_81387721	ZCCHC24, PPIF	no
chr10:81231064:T:C	rs61862507	10	81231064	C	T	0.010388	no	ER-negative	CS1	chr10_80341148_81387721	ZCCHC24, PPIF	no
chr10:81231183:T:C	rs61862508	10	81231183	C	T	0.0110738	no	ER-negative	CS1	chr10_80341148_81387721	ZCCHC24, PPIF	no
chr10:81231278:G:A	rs61862509	10	81231278	A	G	0.0111029	no	ER-negative	CS1	chr10_80341148_81387721	ZCCHC24, PPIF	no
chr10:81231336:A:T	rs61862510	10	81231336	T	A	0.0111031	no	ER-negative	CS1	chr10_80341148_81387721	ZCCHC24, PPIF	no
chr10:81231812:AAAAC:A	rs201734715	10	81231812	A	AAAAC	0.0111594	no	ER-negative	CS1	chr10_80341148_81387721	ZCCHC24, PPIF	no
chr10:81231915:C:T	rs61862513	10	81231915	T	C	0.0111814	no	ER-negative	CS1	chr10_80341148_81387721	ZCCHC24, PPIF	no
chr10:81232010:A:T	rs111331370	10	81232010	T	A	0.0111859	no	ER-negative	CS1	chr10_80341148_81387721	ZCCHC24, PPIF	no
chr10:81232114:G:A	rs111546338	10	81232114	A	G	0.0112015	no	ER-negative	CS1	chr10_80341148_81387721	ZCCHC24, PPIF	no
chr10:81232212:G:A	rs141674234	10	81232212	A	G	0.010499	no	ER-negative	CS1	chr10_80341148_81387721	ZCCHC24, PPIF	no
chr10:81232263:C:T	rs138364764	10	81232263	T	C	0.0112188	no	ER-negative	CS1	chr10_80341148_81387721	ZCCHC24, PPIF	no
chr10:81232275:T:C	rs149434595	10	81232275	C	T	0.0112127	no	ER-negative	CS1	chr10_80341148_81387721	ZCCHC24, PPIF	no
chr10:81232363:T:C	rs61862514	10	81232363	C	T	0.0112177	no	ER-negative	CS1	chr10_80341148_81387721	ZCCHC24, PPIF	no
chr10:81232402:T:C	rs61862515	10	81232402	C	T	0.0112208	no	ER-negative	CS1	chr10_80341148_81387721	ZCCHC24, PPIF	no
chr10:81232501:A:C	rs61862516	10	81232501	C	A	0.0112253	no	ER-negative	CS1	chr10_80341148_81387721	ZCCHC24, PPIF	no
chr10:81232732:A:AC	rs142815358	10	81232732	AC	A	0.0112503	no	ER-negative	CS1	chr10_80341148_81387721	ZCCHC24, PPIF	no
chr10:81232823:G:A	rs7096749	10	81232823	A	G	0.0112712	no	ER-negative	CS1	chr10_80341148_81387721	ZCCHC24, PPIF	no
chr10:81233227:C:A	rs7100332	10	81233227	A	C	0.011286	no	ER-negative	CS1	chr10_80341148_81387721	ZCCHC24, PPIF	no
chr10:81233270:C:T	rs7100459	10	81233270	T	C	0.0112262	no	ER-negative	CS1	chr10_80341148_81387721	ZCCHC24, PPIF	no
chr10:81233346:AT:A	rs11360506	10	81233346	A	AT	0.0113068	no	ER-negative	CS1	chr10_80341148_81387721	ZCCHC24, PPIF	no
chr10:81233428:T:C	rs7084903	10	81233428	C	T	0.0113106	no	ER-negative	CS1	chr10_80341148_81387721	ZCCHC24, PPIF	no
chr10:81233471:C:T	rs61862517	10	81233471	T	C	0.0113187	no	ER-negative	CS1	chr10_80341148_81387721	ZCCHC24, PPIF	no
chr10:81233550:A:G	rs61862518	10	81233550	G	A	0.011315	no	ER-negative	CS1	chr10_80341148_81387721	ZCCHC24, PPIF	no
chr10:81233600:A:G	rs61862519	10	81233600	G	A	0.00884274	no	ER-negative	CS1	chr10_80341148_81387721	ZCCHC24, PPIF	no
chr10:81234315:C:T	rs116155393	10	81234315	T	C	0.0113874	no	ER-negative	CS1	chr10_80341148_81387721	ZCCHC24, PPIF	no
chr10:81234316:A:G	rs114918062	10	81234316	G	A	0.0113868	no	ER-negative	CS1	chr10_80341148_81387721	ZCCHC24, PPIF	no
chr10:81234583:A:G	rs7071795	10	81234583	G	A	0.0114026	no	ER-negative	CS1	chr10_80341148_81387721	ZCCHC24, PPIF	no
chr10:81234901:C:G	rs7075605	10	81234901	G	C	0.0129892	no	ER-negative	CS1	chr10_80341148_81387721	ZCCHC24, PPIF	no
chr10:81235091:C:T	rs7075887	10	81235091	T	C	0.0113642	no	ER-negative	CS1	chr10_80341148_81387721	ZCCHC24, PPIF	no
chr10:81235815:C:T	rs7076968	10	81235815	T	C	0.0118645	no	ER-negative	CS1	chr10_80341148_81387721	ZCCHC24, PPIF	no
chr10:81235829:T:C	rs7098358	10	81235829	C	T	0.0112687	no	ER-negative	CS1	chr10_80341148_81387721	ZCCHC24, PPIF	no
chr10:81236036:C:T	rs7080747	10	81236036	T	C	0.0112588	no	ER-negative	CS1	chr10_80341148_81387721	ZCCHC24, PPIF	no
chr10:81236484:G:T	rs77312356	10	81236484	T	G	0.0112458	no	ER-negative	CS1	chr10_80341148_81387721	ZCCHC24, PPIF	no
chr10:81237117:T:C	rs61862520	10	81237117	C	T	0.0104984	no	ER-negative	CS1	chr10_80341148_81387721	ZCCHC24, PPIF	no
chr10:81237126:G:C	rs61862521	10	81237126	C	G	0.0112214	no	ER-negative	CS1	chr10_80341148_81387721	ZCCHC24, PPIF	no
chr10:81237854:G:A	rs61862522	10	81237854	A	G	0.0111894	no	ER-negative	CS1	chr10_80341148_81387721	ZCCHC24, PPIF	no
chr10:81238282:T:A	rs61862523	10	81238282	A	T	0.0111545	no	ER-negative	CS1	chr10_80341148_81387721	ZCCHC24, PPIF	no
chr10:81239634:A:C	rs61862524	10	81239634	C	A	0.0103832	no	ER-negative	CS1	chr10_80341148_81387721	ZCCHC24, PPIF	no
chr10:81239658:T:C	rs61862525	10	81239658	C	T	0.0103777	no	ER-negative	CS1	chr10_80341148_81387721	ZCCHC24, PPIF	no
chr10:81239795:C:T	rs76116229	10	81239795	T	C	0.0103653	no	ER-negative	CS1	chr10_80341148_81387721	ZCCHC24, PPIF	no
chr10:81239805:G:A	rs78383929	10	81239805	A	G	0.0103685	no	ER-negative	CS1	chr10_80341148_81387721	ZCCHC24, PPIF	no
chr10:81239827:GA:G	chr10:81239827:GA:G	10	81239827	G	GA	0.0180061	no	ER-negative	CS1	chr10_80341148_81387721	ZCCHC24, PPIF	no
chr10:81239881:G:A	rs61862526	10	81239881	A	G	0.0103667	no	ER-negative	CS1	chr10_80341148_81387721	ZCCHC24, PPIF	no
chr10:81240222:C:T	rs61862528	10	81240222	T	C	0.0103533	no	ER-negative	CS1	chr10_80341148_81387721	ZCCHC24, PPIF	no
chr10:81247196:G:A	rs7074513	10	81247196	A	G	0.0106375	no	ER-negative	CS1	chr10_80341148_81387721	ZCCHC24, PPIF	no
chr10:81247871:A:C	rs7078566	10	81247871	C	A	0.0106003	no	ER-negative	CS1	chr10_80341148_81387721	ZCCHC24, PPIF	no
chr10:81248567:T:C	rs61860464	10	81248567	C	T	0.0105676	no	ER-negative	CS1	chr10_80341148_81387721	ZCCHC24, PPIF	no
chr10:81250183:C:G	rs4450124	10	81250183	G	C	0.0109002	no	ER-negative	CS1	chr10_80341148_81387721	ZCCHC24, PPIF	no
chr10:81250650:C:G	rs61860466	10	81250650	G	C	0.00879151	no	ER-negative	CS1	chr10_80341148_81387721	ZCCHC24, PPIF	no
chr10:81252414:A:T	rs61860468	10	81252414	T	A	0.00994766	no	ER-negative	CS1	chr10_80341148_81387721	ZCCHC24, PPIF	no
chr10:81253053:C:T	rs61860469	10	81253053	T	C	0.00974021	no	ER-negative	CS1	chr10_80341148_81387721	ZCCHC24, PPIF	no
chr10:81254103:G:A	rs61860470	10	81254103	A	G	0.00732949	no	ER-negative	CS1	chr10_80341148_81387721	ZCCHC24, PPIF	no
chr10:81255564:C:T	rs143582693	10	81255564	T	C	0.00934139	no	ER-negative	CS1	chr10_80341148_81387721	ZCCHC24, PPIF	no
chr10:81255612:G:T	rs142216280	10	81255612	T	G	0.0082477	no	ER-negative	CS1	chr10_80341148_81387721	ZCCHC24, PPIF	no
chr10:81257090:C:A	rs61860471	10	81257090	A	C	0.00952671	no	ER-negative	CS1	chr10_80341148_81387721	ZCCHC24, PPIF	no
chr10:81259064:G:A	rs61860473	10	81259064	A	G	0.0100731	no	ER-negative	CS1	chr10_80341148_81387721	ZCCHC24, PPIF	no
chr10:81261816:C:T	rs61860475	10	81261816	T	C	0.010834	no	ER-negative	CS1	chr10_80341148_81387721	ZCCHC24, PPIF	no
chr10:81262649:C:G	rs141839137	10	81262649	G	C	0.0107434	no	ER-negative	CS1	chr10_80341148_81387721	ZCCHC24, PPIF	no
chr10:81262833:G:A	rs61860476	10	81262833	A	G	0.0109285	no	ER-negative	CS1	chr10_80341148_81387721	ZCCHC24, PPIF	no
chr10:81262958:C:T	rs146469272	10	81262958	T	C	0.0108905	no	ER-negative	CS1	chr10_80341148_81387721	ZCCHC24, PPIF	no
chr10:81263502:G:A	rs61860478	10	81263502	A	G	0.0109918	no	ER-negative	CS1	chr10_80341148_81387721	ZCCHC24, PPIF	no
chr10:81266867:C:G	rs61860482	10	81266867	G	C	0.0103784	no	ER-negative	CS1	chr10_80341148_81387721	ZCCHC24, PPIF	no
chr10:81268131:T:C	rs61860610	10	81268131	C	T	0.0118888	no	ER-negative	CS1	chr10_80341148_81387721	ZCCHC24, PPIF	no
chr10:81269338:C:A	chr10:81269338:C:A	10	81269338	A	C	0.0123033	no	ER-negative	CS1	chr10_80341148_81387721	ZCCHC24, PPIF	no
chr10:81273208:G:A	rs2475362	10	81273208	A	G	0.0110831	no	ER-negative	CS1	chr10_80341148_81387721	ZCCHC24, PPIF	no
chr10:81276972:A:G	rs144929918	10	81276972	G	A	0.01129	no	ER-negative	CS1	chr10_80341148_81387721	ZCCHC24, PPIF	no
chr10:81278782:G:T	rs61860487	10	81278782	T	G	0.00800073	no	ER-negative	CS1	chr10_80341148_81387721	ZCCHC24, PPIF	no
chr10:81286965:G:A	rs61860495	10	81286965	A	G	0.0114462	no	ER-negative	CS1	chr10_80341148_81387721	ZCCHC24, PPIF	no
chr10:81287489:G:A	rs59487579	10	81287489	A	G	0.0121254	no	ER-negative	CS1	chr10_80341148_81387721	ZCCHC24, PPIF	no
chr10:81287563:G:A	rs59592998	10	81287563	A	G	0.0127495	no	ER-negative	CS1	chr10_80341148_81387721	ZCCHC24, PPIF	no
chr10:81288010:G:A	chr10:81288010:G:A	10	81288010	A	G	0.0129769	no	ER-negative	CS1	chr10_80341148_81387721	ZCCHC24, PPIF	no
chr10:81288092:C:T	rs182492622	10	81288092	T	C	0.0129882	no	ER-negative	CS1	chr10_80341148_81387721	ZCCHC24, PPIF	no
chr10:81288956:G:A	rs148588136	10	81288956	A	G	0.0131075	no	ER-negative	CS1	chr10_80341148_81387721	ZCCHC24, PPIF	no
chr10:81289075:C:T	rs61860499	10	81289075	T	C	0.00825209	no	ER-negative	CS1	chr10_80341148_81387721	ZCCHC24, PPIF	no
chr10:81289290:A:C	rs144806153	10	81289290	C	A	0.0127442	no	ER-negative	CS1	chr10_80341148_81387721	ZCCHC24, PPIF	no
chr10:81289495:A:T	rs61860500	10	81289495	T	A	0.0129323	no	ER-negative	CS1	chr10_80341148_81387721	ZCCHC24, PPIF	no
chr10:81293645:T:C	rs142697919	10	81293645	C	T	0.0100251	no	ER-negative	CS1	chr10_80341148_81387721	ZCCHC24, PPIF	no
chr10:81293785:C:T	chr10:81293785:C:T	10	81293785	T	C	0.0103585	no	ER-negative	CS1	chr10_80341148_81387721	ZCCHC24, PPIF	no
chr10:81296808:C:T	rs185481071	10	81296808	T	C	0.0109932	no	ER-negative	CS1	chr10_80341148_81387721	ZCCHC24, PPIF	no
chr10:81296923:A:G	chr10:81296923:A:G	10	81296923	G	A	0.0109919	no	ER-negative	CS1	chr10_80341148_81387721	ZCCHC24, PPIF	no
chr11:108044995:A:G	rs7129527	11	108044995	G	A	0.0171427	no	ER-negative	CS1	chr11_107845515_108857137	KDELC2, C11orf65, ATM	yes
chr11:108055198:C:CAA	chr11:108055198:C:CAA	11	108055198	CAA	C	0.0220635	no	ER-negative	CS1	chr11_107845515_108857137	KDELC2, C11orf65, ATM	yes
chr11:108098459:TAA:T	rs2066734	11	108098459	T	TAA	0.0168013	no	ER-negative	CS1	chr11_107845515_108857137	KDELC2, C11orf65, ATM	yes
chr11:108105593:G:A	rs228595	11	108105593	A	G	0.0202983	no	ER-negative	CS1	chr11_107845515_108857137	KDELC2, C11orf65, ATM	yes
chr11:108141701:G:T	rs651030	11	108141701	T	G	0.0216656	no	ER-negative	CS1	chr11_107845515_108857137	KDELC2, C11orf65, ATM	yes
chr11:108177097:T:A	rs611646	11	108177097	A	T	0.0238684	no	ER-negative	CS1	chr11_107845515_108857137	KDELC2, C11orf65, ATM	yes
chr11:108210258:T:C	rs227069	11	108210258	C	T	0.0219382	no	ER-negative	CS1	chr11_107845515_108857137	KDELC2, C11orf65, ATM	yes
chr11:108267402:C:CA	rs199504893	11	108267402	CA	C	0.0331938	no	ER-negative	CS1	chr11_107845515_108857137	KDELC2, C11orf65, ATM	yes
chr11:108288808:G:T	rs10431061	11	108288808	T	G	0.0194802	no	ER-negative	CS1	chr11_107845515_108857137	KDELC2, C11orf65, ATM	yes
chr11:108290959:A:G	rs11212620	11	108290959	G	A	0.0244872	no	ER-negative	CS1	chr11_107845515_108857137	KDELC2, C11orf65, ATM	yes
chr11:108294107:A:G	rs1960006	11	108294107	G	A	0.0245383	no	ER-negative	CS1	chr11_107845515_108857137	KDELC2, C11orf65, ATM	yes
chr11:108295315:C:T	rs4250067	11	108295315	T	C	0.0224252	no	ER-negative	CS1	chr11_107845515_108857137	KDELC2, C11orf65, ATM	yes
chr11:108296680:C:T	rs7952492	11	108296680	T	C	0.0249674	no	ER-negative	CS1	chr11_107845515_108857137	KDELC2, C11orf65, ATM	yes
chr11:108297408:T:C	rs7121112	11	108297408	C	T	0.0244376	no	ER-negative	CS1	chr11_107845515_108857137	KDELC2, C11orf65, ATM	yes
chr11:108298019:C:G	rs11212624	11	108298019	G	C	0.0244104	no	ER-negative	CS1	chr11_107845515_108857137	KDELC2, C11orf65, ATM	yes
chr11:108298213:G:T	rs11212625	11	108298213	T	G	0.0242607	no	ER-negative	CS1	chr11_107845515_108857137	KDELC2, C11orf65, ATM	yes
chr11:108298263:G:A	rs11212626	11	108298263	A	G	0.0254365	no	ER-negative	CS1	chr11_107845515_108857137	KDELC2, C11orf65, ATM	yes
chr11:108298323:T:C	rs28861227	11	108298323	C	T	0.0251744	no	ER-negative	CS1	chr11_107845515_108857137	KDELC2, C11orf65, ATM	yes
chr11:108298374:G:A	rs28810151	11	108298374	A	G	0.022331	no	ER-negative	CS1	chr11_107845515_108857137	KDELC2, C11orf65, ATM	yes
chr11:108298482:T:C	rs111612686	11	108298482	C	T	0.0243583	no	ER-negative	CS1	chr11_107845515_108857137	KDELC2, C11orf65, ATM	yes
chr11:108298581:A:G	rs112568268	11	108298581	G	A	0.0247198	no	ER-negative	CS1	chr11_107845515_108857137	KDELC2, C11orf65, ATM	yes
chr11:108298852:A:G	rs61913875	11	108298852	G	A	0.0243911	no	ER-negative	CS1	chr11_107845515_108857137	KDELC2, C11orf65, ATM	yes
chr11:108300854:CT:C	rs34005627	11	108300854	C	CT	0.0296968	no	ER-negative	CS1	chr11_107845515_108857137	KDELC2, C11orf65, ATM	yes
chr11:108306236:C:A	rs10890839	11	108306236	A	C	0.0237463	no	ER-negative	CS1	chr11_107845515_108857137	KDELC2, C11orf65, ATM	yes
chr11:108308175:G:A	rs10789662	11	108308175	A	G	0.0217891	no	ER-negative	CS1	chr11_107845515_108857137	KDELC2, C11orf65, ATM	yes
chr11:108308510:G:A	rs7129816	11	108308510	A	G	0.0275413	no	ER-negative	CS1	chr11_107845515_108857137	KDELC2, C11orf65, ATM	yes
chr11:108311606:G:C	rs4753842	11	108311606	C	G	0.0211117	no	ER-negative	CS1	chr11_107845515_108857137	KDELC2, C11orf65, ATM	yes
chr11:108311655:T:C	rs4754322	11	108311655	C	T	0.0274734	no	ER-negative	CS1	chr11_107845515_108857137	KDELC2, C11orf65, ATM	yes
chr11:108311965:G:A	rs11212636	11	108311965	A	G	0.0225334	no	ER-negative	CS1	chr11_107845515_108857137	KDELC2, C11orf65, ATM	yes
chr11:108311989:G:A	rs11212637	11	108311989	A	G	0.0195736	no	ER-negative	CS1	chr11_107845515_108857137	KDELC2, C11orf65, ATM	yes
chr11:108312080:T:C	rs11212638	11	108312080	C	T	0.0217234	no	ER-negative	CS1	chr11_107845515_108857137	KDELC2, C11orf65, ATM	yes
chr11:108313599:T:C	rs116201292	11	108313599	C	T	0.0263872	no	ER-negative	CS1	chr11_107845515_108857137	KDELC2, C11orf65, ATM	yes
chr11:108314128:C:G	rs6589018	11	108314128	G	C	0.0263088	no	ER-negative	CS1	chr11_107845515_108857137	KDELC2, C11orf65, ATM	yes
chr11:108314362:A:C	rs4255510	11	108314362	C	A	0.0343639	no	ER-negative	CS1	chr11_107845515_108857137	KDELC2, C11orf65, ATM	yes
chr11:108314363:C:A	rs4460776	11	108314363	A	C	0.0344321	no	ER-negative	CS1	chr11_107845515_108857137	KDELC2, C11orf65, ATM	yes
chr11:108314694:T:A	rs7111091	11	108314694	A	T	0.0254005	no	ER-negative	CS1	chr11_107845515_108857137	KDELC2, C11orf65, ATM	yes
chr11:108314886:A:G	rs139685780	11	108314886	G	A	0.0264218	no	ER-negative	CS1	chr11_107845515_108857137	KDELC2, C11orf65, ATM	yes
chr11:108315463:C:G	rs2118308	11	108315463	G	C	0.0259506	no	ER-negative	CS1	chr11_107845515_108857137	KDELC2, C11orf65, ATM	yes
chr11:108317173:C:G	rs199528050	11	108317173	G	C	0.027884	no	ER-negative	CS1	chr11_107845515_108857137	KDELC2, C11orf65, ATM	yes
chr11:108333974:AAGAC:A	rs78462478	11	108333974	A	AAGAC	0.0297675	no	ER-negative	CS1	chr11_107845515_108857137	KDELC2, C11orf65, ATM	yes
chr11:108336907:C:A	rs7943063	11	108336907	A	C	0.0182029	no	ER-negative	CS1	chr11_107845515_108857137	KDELC2, C11orf65, ATM	yes
chr11:108341554:C:A	rs10749917	11	108341554	A	C	0.0243617	no	ER-negative	CS1	chr11_107845515_108857137	KDELC2, C11orf65, ATM	yes
chr11:108341864:C:T	rs7934719	11	108341864	T	C	0.0221733	no	ER-negative	CS1	chr11_107845515_108857137	KDELC2, C11orf65, ATM	yes
chr11:108344081:G:A	rs7943203	11	108344081	A	G	0.0266792	no	ER-negative	CS1	chr11_107845515_108857137	KDELC2, C11orf65, ATM	yes
chr11:108346103:A:G	rs3824987	11	108346103	G	A	0.0409479	yes	ER-negative	CS1	chr11_107845515_108857137	KDELC2, C11orf65, ATM	yes
chr11:108346196:G:T	rs11212662	11	108346196	T	G	0.0212395	no	ER-negative	CS1	chr11_107845515_108857137	KDELC2, C11orf65, ATM	no
chr11:108349526:A:C	rs12419828	11	108349526	C	A	0.0241453	no	ER-negative	CS1	chr11_107845515_108857137	KDELC2, C11orf65, ATM	yes
chr11:108350451:A:T	rs11212666	11	108350451	T	A	0.0237326	no	ER-negative	CS1	chr11_107845515_108857137	KDELC2, C11orf65, ATM	yes
chr11:108354102:C:T	rs12223381	11	108354102	T	C	0.017182	no	ER-negative	CS1	chr11_107845515_108857137	KDELC2, C11orf65, ATM	yes
chr11:108354874:C:G	rs10749918	11	108354874	G	C	0.02314	no	ER-negative	CS1	chr11_107845515_108857137	KDELC2, C11orf65, ATM	yes
chr11:108356680:T:C	rs10789665	11	108356680	C	T	0.0197308	no	ER-negative	CS1	chr11_107845515_108857137	KDELC2, C11orf65, ATM	yes
chr11:108361278:A:G	rs10890848	11	108361278	G	A	0.0201542	no	ER-negative	CS1	chr11_107845515_108857137	KDELC2, C11orf65, ATM	yes
chr11:108361578:G:A	rs11212676	11	108361578	A	G	0.0209394	no	ER-negative	CS1	chr11_107845515_108857137	KDELC2, C11orf65, ATM	yes
chr11:108362805:T:TCA	rs34082898	11	108362805	TCA	T	0.0197727	no	ER-negative	CS1	chr11_107845515_108857137	KDELC2, C11orf65, ATM	yes
chr11:108365182:C:T	rs893279	11	108365182	T	C	0.0172618	no	ER-negative	CS1	chr11_107845515_108857137	KDELC2, C11orf65, ATM	yes
chr11:108366449:A:C	rs751343	11	108366449	C	A	0.0166228	no	ER-negative	CS1	chr11_107845515_108857137	KDELC2, C11orf65, ATM	yes
chr13:32968550:G:A	rs11571815	13	32968550	A	G	0.389481	no	ER-negative	CS1	chr13_32468810_33472626		yes
chr13:32968810:T:C	rs11571818	13	32968810	C	T	0.226763	no	ER-negative	CS1	chr13_32468810_33472626		yes
chr13:32972626:A:T	rs11571833	13	32972626	T	A	0.413079	yes	ER-negative	CS1	chr13_32468810_33472626		yes
chr13:73954561:T:C	rs927683	13	73954561	C	T	0.0845334	no	ER-negative	CS1	chr13_73464519_74464519	KLF5	yes
chr13:73955777:CTTGT:C	rs55726350	13	73955777	C	CTTGT	0.15316	no	ER-negative	CS1	chr13_73464519_74464519	KLF5	yes
chr13:73956279:T:G	rs4143044	13	73956279	G	T	0.155685	yes	ER-negative	CS1	chr13_73464519_74464519	KLF5	yes
chr13:73957681:A:G	rs6562760	13	73957681	G	A	0.100192	no	ER-negative	CS1	chr13_73464519_74464519	KLF5	yes
chr13:73960825:C:G	rs2147513	13	73960825	G	C	0.12518	no	ER-negative	CS1	chr13_73464519_74464519	KLF5	no
chr13:73960952:A:G	rs2181965	13	73960952	G	A	0.0917947	no	ER-negative	CS1	chr13_73464519_74464519	KLF5	yes
chr13:73962520:A:G	rs9600121	13	73962520	G	A	0.109332	no	ER-negative	CS1	chr13_73464519_74464519	KLF5	yes
chr13:73964519:A:G	rs8002929	13	73964519	G	A	0.10644	no	ER-negative	CS1	chr13_73464519_74464519	KLF5	yes
chr13:73967663:T:TC	rs11382527	13	73967663	TC	T	0.08701	no	ER-negative	CS1	chr13_73464519_74464519	KLF5	yes
chr13:73967664:A:AC	rs11382526	13	73967664	AC	A	0.0869976	no	ER-negative	CS1	chr13_73464519_74464519	KLF5	no
chr16:53798622:G:T	rs8047587	16	53798622	T	G	0.0196484	no	ER-negative	CS1	chr16_53300954_54355291	CTD-3032H12.2, IRX3, IRX5, FTO	no
chr16:53799269:GACC:G	rs201940822	16	53799269	G	GACC	0.0124752	no	ER-negative	CS1	chr16_53300954_54355291	CTD-3032H12.2, IRX3, IRX5, FTO	no
chr16:53799278:G:GT	rs199952722	16	53799278	GT	G	0.0108582	no	ER-negative	CS1	chr16_53300954_54355291	CTD-3032H12.2, IRX3, IRX5, FTO	no
chr16:53799279:G:T	rs57292959	16	53799279	T	G	0.0108591	no	ER-negative	CS1	chr16_53300954_54355291	CTD-3032H12.2, IRX3, IRX5, FTO	no
chr16:53799296:C:T	rs9937521	16	53799296	T	C	0.0126043	no	ER-negative	CS1	chr16_53300954_54355291	CTD-3032H12.2, IRX3, IRX5, FTO	no
chr16:53799303:C:T	rs28562191	16	53799303	T	C	0.012508	no	ER-negative	CS1	chr16_53300954_54355291	CTD-3032H12.2, IRX3, IRX5, FTO	no
chr16:53799507:G:A	rs9937053	16	53799507	A	G	0.0115102	no	ER-negative	CS1	chr16_53300954_54355291	CTD-3032H12.2, IRX3, IRX5, FTO	no
chr16:53799847:G:A	rs9937354	16	53799847	A	G	0.0116555	no	ER-negative	CS1	chr16_53300954_54355291	CTD-3032H12.2, IRX3, IRX5, FTO	no
chr16:53799905:A:G	rs9928094	16	53799905	G	A	0.0111592	no	ER-negative	CS1	chr16_53300954_54355291	CTD-3032H12.2, IRX3, IRX5, FTO	no
chr16:53799977:T:G	rs9930333	16	53799977	G	T	0.0113708	no	ER-negative	CS1	chr16_53300954_54355291	CTD-3032H12.2, IRX3, IRX5, FTO	no
chr16:53799985:T:A	rs9930397	16	53799985	A	T	0.0110205	no	ER-negative	CS1	chr16_53300954_54355291	CTD-3032H12.2, IRX3, IRX5, FTO	no
chr16:53800200:C:T	rs9940278	16	53800200	T	C	0.011258	no	ER-negative	CS1	chr16_53300954_54355291	CTD-3032H12.2, IRX3, IRX5, FTO	no
chr16:53800568:G:A	rs9939973	16	53800568	A	G	0.0109348	no	ER-negative	CS1	chr16_53300954_54355291	CTD-3032H12.2, IRX3, IRX5, FTO	no
chr16:53800629:C:G	rs9940646	16	53800629	G	C	0.0114539	no	ER-negative	CS1	chr16_53300954_54355291	CTD-3032H12.2, IRX3, IRX5, FTO	no
chr16:53800754:G:A	rs9940128	16	53800754	A	G	0.0107652	no	ER-negative	CS1	chr16_53300954_54355291	CTD-3032H12.2, IRX3, IRX5, FTO	no
chr16:53800954:T:C	rs1421085	16	53800954	C	T	0.103248	no	ER-negative	CS1	chr16_53300954_54355291	CTD-3032H12.2, IRX3, IRX5, FTO	yes
chr16:53801343:C:A	rs1421086	16	53801343	A	C	0.0111065	no	ER-negative	CS1	chr16_53300954_54355291	CTD-3032H12.2, IRX3, IRX5, FTO	no
chr16:53801549:C:T	rs9923147	16	53801549	T	C	0.0115414	no	ER-negative	CS1	chr16_53300954_54355291	CTD-3032H12.2, IRX3, IRX5, FTO	no
chr16:53801985:C:T	rs9923544	16	53801985	T	C	0.0133771	no	ER-negative	CS1	chr16_53300954_54355291	CTD-3032H12.2, IRX3, IRX5, FTO	no
chr16:53802494:C:T	rs11642015	16	53802494	T	C	0.122963	no	ER-negative	CS1	chr16_53300954_54355291	CTD-3032H12.2, IRX3, IRX5, FTO	yes
chr16:53803187:A:T	rs1558901	16	53803187	T	A	0.0113975	no	ER-negative	CS1	chr16_53300954_54355291	CTD-3032H12.2, IRX3, IRX5, FTO	no
chr16:53803223:G:A	rs62048402	16	53803223	A	G	0.126972	no	ER-negative	CS1	chr16_53300954_54355291	CTD-3032H12.2, IRX3, IRX5, FTO	yes
chr16:53803574:T:A	rs1558902	16	53803574	A	T	0.133501	no	ER-negative	CS1	chr16_53300954_54355291	CTD-3032H12.2, IRX3, IRX5, FTO	yes
chr16:53805207:C:A	rs11075985	16	53805207	A	C	0.0119356	no	ER-negative	CS1	chr16_53300954_54355291	CTD-3032H12.2, IRX3, IRX5, FTO	no
chr16:53806453:A:G	rs56094641	16	53806453	G	A	0.0947199	no	ER-negative	CS1	chr16_53300954_54355291	CTD-3032H12.2, IRX3, IRX5, FTO	yes
chr16:53809123:C:T	rs55872725	16	53809123	T	C	0.151584	yes	ER-negative	CS1	chr16_53300954_54355291	CTD-3032H12.2, IRX3, IRX5, FTO	yes
chr16:53809247:G:A	rs1121980	16	53809247	A	G	0.0203363	no	ER-negative	CS1	chr16_53300954_54355291	CTD-3032H12.2, IRX3, IRX5, FTO	no
chr16:53810546:C:A	rs7187250	16	53810546	A	C	0.00880368	no	ER-negative	CS1	chr16_53300954_54355291	CTD-3032H12.2, IRX3, IRX5, FTO	no
chr16:53810686:T:C	rs7193144	16	53810686	C	T	0.00872206	no	ER-negative	CS1	chr16_53300954_54355291	CTD-3032H12.2, IRX3, IRX5, FTO	no
chr16:53810943:C:T	rs62033399	16	53810943	T	C	0.0102162	no	ER-negative	CS1	chr16_53300954_54355291	CTD-3032H12.2, IRX3, IRX5, FTO	no
chr16:53811788:A:G	rs62033400	16	53811788	G	A	0.0102015	no	ER-negative	CS1	chr16_53300954_54355291	CTD-3032H12.2, IRX3, IRX5, FTO	no
chr16:53812433:T:C	rs8063057	16	53812433	C	T	0.0093048	no	ER-negative	CS1	chr16_53300954_54355291	CTD-3032H12.2, IRX3, IRX5, FTO	no
chr16:53812770:ATTTT:A	rs71863246	16	53812770	A	ATTTT	0.0085877	no	ER-negative	CS1	chr16_53300954_54355291	CTD-3032H12.2, IRX3, IRX5, FTO	no
chr16:53813367:T:G	rs17817449	16	53813367	G	T	0.0112023	no	ER-negative	CS1	chr16_53300954_54355291	CTD-3032H12.2, IRX3, IRX5, FTO	no
chr16:53813450:A:T	rs8043757	16	53813450	T	A	0.0100418	no	ER-negative	CS1	chr16_53300954_54355291	CTD-3032H12.2, IRX3, IRX5, FTO	no
chr16:53814363:G:T	rs9972653	16	53814363	T	G	0.00981687	no	ER-negative	CS1	chr16_53300954_54355291	CTD-3032H12.2, IRX3, IRX5, FTO	no
chr16:53815435:T:C	rs17817497	16	53815435	C	T	0.0089097	no	ER-negative	CS1	chr16_53300954_54355291	CTD-3032H12.2, IRX3, IRX5, FTO	no
chr16:53816275:C:A	rs8050136	16	53816275	A	C	0.00809979	no	ER-negative	CS1	chr16_53300954_54355291	CTD-3032H12.2, IRX3, IRX5, FTO	no
chr16:53816752:A:G	rs8051591	16	53816752	G	A	0.0080889	no	ER-negative	CS1	chr16_53300954_54355291	CTD-3032H12.2, IRX3, IRX5, FTO	no
chr16:53816838:G:A	rs9935401	16	53816838	A	G	0.00771602	no	ER-negative	CS1	chr16_53300954_54355291	CTD-3032H12.2, IRX3, IRX5, FTO	no
chr16:53818834:A:G	rs56313538	16	53818834	G	A	0.00698186	no	ER-negative	CS1	chr16_53300954_54355291	CTD-3032H12.2, IRX3, IRX5, FTO	no
chr16:53819198:G:C	rs9923233	16	53819198	C	G	0.00708919	no	ER-negative	CS1	chr16_53300954_54355291	CTD-3032H12.2, IRX3, IRX5, FTO	no
chr16:53819367:G:A	rs9923312	16	53819367	A	G	0.00704282	no	ER-negative	CS1	chr16_53300954_54355291	CTD-3032H12.2, IRX3, IRX5, FTO	no
chr16:53819771:G:A	rs11075988	16	53819771	A	G	0.0071316	no	ER-negative	CS1	chr16_53300954_54355291	CTD-3032H12.2, IRX3, IRX5, FTO	no
chr16:53819877:C:T	rs11075989	16	53819877	T	C	0.0074016	no	ER-negative	CS1	chr16_53300954_54355291	CTD-3032H12.2, IRX3, IRX5, FTO	no
chr16:53819893:A:G	rs11075990	16	53819893	G	A	0.00714558	no	ER-negative	CS1	chr16_53300954_54355291	CTD-3032H12.2, IRX3, IRX5, FTO	no
chr16:53820066:T:C	rs11075992	16	53820066	C	T	0.00697811	no	ER-negative	CS1	chr16_53300954_54355291	CTD-3032H12.2, IRX3, IRX5, FTO	no
chr16:53820503:G:A	rs9926289	16	53820503	A	G	0.00697616	no	ER-negative	CS1	chr16_53300954_54355291	CTD-3032H12.2, IRX3, IRX5, FTO	no
chr16:53822387:C:T	rs62033405	16	53822387	T	C	0.0069695	no	ER-negative	CS1	chr16_53300954_54355291	CTD-3032H12.2, IRX3, IRX5, FTO	no
chr16:53822514:CAAA:C	chr16:53822514:CAAA:C	16	53822514	C	CAAA	0.00727779	no	ER-negative	CS1	chr16_53300954_54355291	CTD-3032H12.2, IRX3, IRX5, FTO	no
chr16:53823727:T:C	rs79994966	16	53823727	C	T	0.00695917	no	ER-negative	CS1	chr16_53300954_54355291	CTD-3032H12.2, IRX3, IRX5, FTO	no
chr16:53827962:A:G	rs62033408	16	53827962	G	A	0.00704649	no	ER-negative	CS1	chr16_53300954_54355291	CTD-3032H12.2, IRX3, IRX5, FTO	no
chr16:53853207:A:G	rs8050124	16	53853207	G	A	0.0624603	no	ER-negative	CS2	chr16_53300954_54355291		yes
chr16:53853229:A:G	rs8050133	16	53853229	G	A	0.0621275	no	ER-negative	CS2	chr16_53300954_54355291		yes
chr16:53853898:A:G	rs9925952	16	53853898	G	A	0.0685639	no	ER-negative	CS2	chr16_53300954_54355291		yes
chr16:53854165:G:C	rs9937429	16	53854165	C	G	0.0780465	yes	ER-negative	CS2	chr16_53300954_54355291		yes
chr16:53854498:A:G	rs9928425	16	53854498	G	A	0.0144445	no	ER-negative	CS2	chr16_53300954_54355291		yes
chr16:53854688:G:A	rs8054859	16	53854688	A	G	0.0547899	no	ER-negative	CS2	chr16_53300954_54355291		yes
chr16:53855291:A:T	rs11075995	16	53855291	T	A	0.056747	no	ER-negative	CS2	chr16_53300954_54355291		yes
chr16:53858583:A:G	rs2042032	16	53858583	G	A	0.047758	no	ER-negative	CS2	chr16_53300954_54355291		yes
chr16:53858998:A:G	rs7190842	16	53858998	G	A	0.0472572	no	ER-negative	CS2	chr16_53300954_54355291		yes
chr16:53859518:A:C	rs3848299	16	53859518	C	A	0.0454654	no	ER-negative	CS2	chr16_53300954_54355291		yes
chr16:53860481:G:A	rs3826169	16	53860481	A	G	0.057755	no	ER-negative	CS2	chr16_53300954_54355291		yes
chr16:53860665:G:A	rs8058930	16	53860665	A	G	0.0523097	no	ER-negative	CS2	chr16_53300954_54355291		yes
chr16:53861139:C:T	rs6499648	16	53861139	T	C	0.0489149	no	ER-negative	CS2	chr16_53300954_54355291		yes
chr16:53861922:C:G	rs9923295	16	53861922	G	C	0.0657772	no	ER-negative	CS2	chr16_53300954_54355291		yes
chr16:53862212:A:G	rs9936016	16	53862212	G	A	0.072083	no	ER-negative	CS2	chr16_53300954_54355291		yes
chr16:53862262:G:A	rs9924896	16	53862262	A	G	0.0718905	no	ER-negative	CS2	chr16_53300954_54355291		yes
chr16:53862366:A:G	rs9936112	16	53862366	G	A	0.069071	no	ER-negative	CS2	chr16_53300954_54355291		yes
chr16:53862831:G:A	rs4784325	16	53862831	A	G	0.0659597	no	ER-negative	CS2	chr16_53300954_54355291		yes
chr18:25400338:GT:G	rs71171647	18	25400338	G	GT	0.00781786	no	ER-negative	CS1	chr18_24901204_25901204		yes
chr18:25400833:CT:C	rs79186737	18	25400833	C	CT	0.00725925	no	ER-negative	CS1	chr18_24901204_25901204		no
chr18:25401204:AT:A	rs36194942	18	25401204	A	AT	0.00946704	no	ER-negative	CS1	chr18_24901204_25901204		yes
chr18:25401397:G:T	rs36194692	18	25401397	T	G	0.00764638	no	ER-negative	CS1	chr18_24901204_25901204		yes
chr18:25402557:G:GT	rs201669215	18	25402557	GT	G	0.00835715	no	ER-negative	CS1	chr18_24901204_25901204		yes
chr18:25406855:C:T	rs9959491	18	25406855	T	C	0.00674329	no	ER-negative	CS1	chr18_24901204_25901204		no
chr18:25406866:C:T	rs67108301	18	25406866	T	C	0.00613152	no	ER-negative	CS1	chr18_24901204_25901204		yes
chr18:25407513:C:G	rs8092192	18	25407513	G	C	0.00665635	no	ER-negative	CS1	chr18_24901204_25901204		no
chr18:25408303:TA:T	rs34249890	18	25408303	T	TA	0.00565393	no	ER-negative	CS1	chr18_24901204_25901204		yes
chr18:25408642:T:C	rs11662671	18	25408642	C	T	0.00601682	no	ER-negative	CS1	chr18_24901204_25901204		yes
chr18:25410603:A:G	rs11876427	18	25410603	G	A	0.00576746	no	ER-negative	CS1	chr18_24901204_25901204		yes
chr18:25411773:A:C	rs2002401	18	25411773	C	A	0.00582196	no	ER-negative	CS1	chr18_24901204_25901204		yes
chr18:25415191:T:C	rs9946114	18	25415191	C	T	0.00530478	no	ER-negative	CS1	chr18_24901204_25901204		yes
chr18:25429234:A:C	rs3924527	18	25429234	C	A	0.00531699	no	ER-negative	CS1	chr18_24901204_25901204		no
chr18:25432229:T:A	rs9735640	18	25432229	A	T	0.00494623	no	ER-negative	CS1	chr18_24901204_25901204		no
chr18:25432522:A:G	rs4609933	18	25432522	G	A	0.00493238	no	ER-negative	CS1	chr18_24901204_25901204		no
chr18:25432723:A:G	rs4527098	18	25432723	G	A	0.00492145	no	ER-negative	CS1	chr18_24901204_25901204		no
chr18:25437574:C:T	rs5007436	18	25437574	T	C	0.00551144	no	ER-negative	CS1	chr18_24901204_25901204		no
chr18:25438570:C:T	rs9949575	18	25438570	T	C	0.00687382	no	ER-negative	CS1	chr18_24901204_25901204		yes
chr18:25438575:T:C	rs9963956	18	25438575	C	T	0.00687466	no	ER-negative	CS1	chr18_24901204_25901204		no
chr18:25439371:A:G	rs12966434	18	25439371	G	A	0.00651369	no	ER-negative	CS1	chr18_24901204_25901204		no
chr18:25439381:A:T	rs28418921	18	25439381	T	A	0.006519	no	ER-negative	CS1	chr18_24901204_25901204		no
chr18:25439404:G:T	rs60075950	18	25439404	T	G	0.00652989	no	ER-negative	CS1	chr18_24901204_25901204		no
chr18:25439649:C:G	rs4586537	18	25439649	G	C	0.00788678	no	ER-negative	CS1	chr18_24901204_25901204		yes
chr18:25439679:T:G	rs4570959	18	25439679	G	T	0.00764847	no	ER-negative	CS1	chr18_24901204_25901204		yes
chr18:25439826:G:A	rs4471777	18	25439826	A	G	0.00709067	no	ER-negative	CS1	chr18_24901204_25901204		yes
chr18:25439836:A:G	rs4281801	18	25439836	G	A	0.00725841	no	ER-negative	CS1	chr18_24901204_25901204		yes
chr18:25439907:C:T	rs4528663	18	25439907	T	C	0.00779272	no	ER-negative	CS1	chr18_24901204_25901204		no
chr18:25440065:C:CTA	rs139301225	18	25440065	CTA	C	0.00677751	no	ER-negative	CS1	chr18_24901204_25901204		yes
chr18:25440081:C:CCT	rs10656332	18	25440081	CCT	C	0.00790273	no	ER-negative	CS1	chr18_24901204_25901204		no
chr18:25440258:T:C	rs4800827	18	25440258	C	T	0.00820446	no	ER-negative	CS1	chr18_24901204_25901204		no
chr18:25440575:A:G	rs4800828	18	25440575	G	A	0.00802815	no	ER-negative	CS1	chr18_24901204_25901204		yes
chr18:25440681:C:A	rs6508511	18	25440681	A	C	0.00836842	no	ER-negative	CS1	chr18_24901204_25901204		yes
chr18:25440785:T:C	rs7231339	18	25440785	C	T	0.00803591	no	ER-negative	CS1	chr18_24901204_25901204		yes
chr18:25440800:A:G	rs11659332	18	25440800	G	A	0.00592321	no	ER-negative	CS1	chr18_24901204_25901204		no
chr18:25441043:G:C	rs7239324	18	25441043	C	G	0.00799071	no	ER-negative	CS1	chr18_24901204_25901204		yes
chr18:25442301:T:C	rs7231957	18	25442301	C	T	0.0152143	no	ER-negative	CS1	chr18_24901204_25901204		yes
chr18:25442412:T:G	rs7232124	18	25442412	G	T	0.0154767	no	ER-negative	CS1	chr18_24901204_25901204		yes
chr18:25444712:A:G	rs3924216	18	25444712	G	A	0.0144152	no	ER-negative	CS1	chr18_24901204_25901204		yes
chr18:25446224:A:ACT	rs79858006	18	25446224	ACT	A	0.0146828	no	ER-negative	CS1	chr18_24901204_25901204		yes
chr18:25447072:T:C	rs12965632	18	25447072	C	T	0.0147065	no	ER-negative	CS1	chr18_24901204_25901204		yes
chr18:25448068:C:T	rs12607844	18	25448068	T	C	0.00794951	no	ER-negative	CS1	chr18_24901204_25901204		yes
chr18:25449811:G:A	rs8082931	18	25449811	A	G	0.00803231	no	ER-negative	CS1	chr18_24901204_25901204		yes
chr18:25449918:A:T	rs8087980	18	25449918	T	A	0.00810818	no	ER-negative	CS1	chr18_24901204_25901204		yes
chr18:25451039:G:T	rs7226645	18	25451039	T	G	0.00803993	no	ER-negative	CS1	chr18_24901204_25901204		yes
chr18:25453878:G:A	rs35413204	18	25453878	A	G	0.00992175	no	ER-negative	CS1	chr18_24901204_25901204		yes
chr18:25454291:G:A	rs7243132	18	25454291	A	G	0.00985279	no	ER-negative	CS1	chr18_24901204_25901204		yes
chr18:25455056:C:A	rs62103483	18	25455056	A	C	0.0102783	no	ER-negative	CS1	chr18_24901204_25901204		yes
chr18:25457154:A:C	rs9965419	18	25457154	C	A	0.00616899	no	ER-negative	CS1	chr18_24901204_25901204		no
chr18:25457195:T:C	rs9944838	18	25457195	C	T	0.00691332	no	ER-negative	CS1	chr18_24901204_25901204		no
chr18:25457298:G:A	rs4355011	18	25457298	A	G	0.00666819	no	ER-negative	CS1	chr18_24901204_25901204		no
chr18:25457399:C:T	rs4264470	18	25457399	T	C	0.00621205	no	ER-negative	CS1	chr18_24901204_25901204		no
chr18:25457417:G:T	rs4264471	18	25457417	T	G	0.00696821	no	ER-negative	CS1	chr18_24901204_25901204		no
chr18:25457556:T:C	rs4338869	18	25457556	C	T	0.00657015	no	ER-negative	CS1	chr18_24901204_25901204		no
chr18:25458583:A:G	rs7228853	18	25458583	G	A	0.00609295	no	ER-negative	CS1	chr18_24901204_25901204		no
chr18:25458783:A:G	rs12386074	18	25458783	G	A	0.00684452	no	ER-negative	CS1	chr18_24901204_25901204		no
chr18:25458930:AAG:A	rs35945279	18	25458930	A	AAG	0.00683907	no	ER-negative	CS1	chr18_24901204_25901204		no
chr18:25458983:G:A	rs4366791	18	25458983	A	G	0.00671766	no	ER-negative	CS1	chr18_24901204_25901204		no
chr18:25459346:ATTTTT:A	rs201660130	18	25459346	A	ATTTTT	0.0104523	no	ER-negative	CS1	chr18_24901204_25901204		no
chr18:25459824:T:C	rs9952015	18	25459824	C	T	0.00617765	no	ER-negative	CS1	chr18_24901204_25901204		no
chr18:25460298:C:T	rs35149382	18	25460298	T	C	0.0560346	no	ER-negative	CS1	chr18_24901204_25901204		yes
chr18:25460372:C:T	rs34004404	18	25460372	T	C	0.0540665	no	ER-negative	CS1	chr18_24901204_25901204		yes
chr18:25460600:G:T	rs4239455	18	25460600	T	G	0.00618615	no	ER-negative	CS1	chr18_24901204_25901204		no
chr18:25461745:T:C	rs11083232	18	25461745	C	T	0.00612322	no	ER-negative	CS1	chr18_24901204_25901204		no
chr18:25461997:A:G	rs12966078	18	25461997	G	A	0.00813986	no	ER-negative	CS1	chr18_24901204_25901204		no
chr18:25462046:T:TAAC	rs140077604	18	25462046	TAAC	T	0.00728721	no	ER-negative	CS1	chr18_24901204_25901204		no
chr18:25462138:CT:C	rs66925604	18	25462138	C	CT	0.0942366	no	ER-negative	CS1	chr18_24901204_25901204		yes
chr18:25462222:T:C	rs12970390	18	25462222	C	T	0.098675	no	ER-negative	CS1	chr18_24901204_25901204		yes
chr18:25462380:T:C	rs12970571	18	25462380	C	T	0.0989022	yes	ER-negative	CS1	chr18_24901204_25901204		yes
chr18:25462858:C:T	rs12966914	18	25462858	T	C	0.0697445	no	ER-negative	CS1	chr18_24901204_25901204		yes
chr18:25463154:C:G	rs9955765	18	25463154	G	C	0.0795849	no	ER-negative	CS1	chr18_24901204_25901204		yes
chr18:25464267:A:G	rs9947975	18	25464267	G	A	0.0777887	no	ER-negative	CS1	chr18_24901204_25901204		yes
chr18:25464473:G:A	rs12232673	18	25464473	A	G	0.00684956	no	ER-negative	CS1	chr18_24901204_25901204		no
chr18:25464582:C:T	rs10853678	18	25464582	T	C	0.00686253	no	ER-negative	CS1	chr18_24901204_25901204		no
chr18:25465516:T:C	rs9953995	18	25465516	C	T	0.00690114	no	ER-negative	CS1	chr18_24901204_25901204		no
chr18:25465844:A:G	rs17467487	18	25465844	G	A	0.0594431	no	ER-negative	CS1	chr18_24901204_25901204		yes
chr18:25466016:T:A	rs17467494	18	25466016	A	T	0.0658531	no	ER-negative	CS1	chr18_24901204_25901204		yes
chr18:25466367:G:T	rs17445112	18	25466367	T	G	0.0344577	no	ER-negative	CS1	chr18_24901204_25901204		yes
chr18:25466396:A:G	rs17445119	18	25466396	G	A	0.00749871	no	ER-negative	CS1	chr18_24901204_25901204		no
chr19:17390291:T:C	rs4808075	19	17390291	C	T	0.0346105	no	ER-negative	CS1	chr19_16795023_17894124	MRPL34, ABHD8	yes
chr19:17391328:G:A	rs10419397	19	17391328	A	G	0.0375859	no	ER-negative	CS1	chr19_16795023_17894124	MRPL34, ABHD8	yes
chr19:17393925:C:A	rs56069439	19	17393925	A	C	0.0826841	no	ER-negative	CS1	chr19_16795023_17894124	MRPL34, ABHD8	yes
chr19:17395401:C:T	rs4808076	19	17395401	T	C	0.0584809	no	ER-negative	CS1	chr19_16795023_17894124	MRPL34, ABHD8	yes
chr19:17398085:C:A	rs111961716	19	17398085	A	C	0.0391366	no	ER-negative	CS1	chr19_16795023_17894124	MRPL34, ABHD8	yes
chr19:17400765:T:C	rs113299211	19	17400765	C	T	0.0417619	no	ER-negative	CS1	chr19_16795023_17894124	MRPL34, ABHD8	yes
chr19:17401404:C:G	rs67397200	19	17401404	G	C	0.161751	no	ER-negative	CS1	chr19_16795023_17894124	MRPL34, ABHD8	yes
chr19:17401792:C:CAAACAAA	rs151312556	19	17401792	CAAACAAA	C	0.118198	no	ER-negative	CS1	chr19_16795023_17894124	MRPL34, ABHD8	yes
chr19:17401859:G:A	rs61494113	19	17401859	A	G	0.184296	yes	ER-negative	CS1	chr19_16795023_17894124	MRPL34, ABHD8	yes
chr19:17402095:GT:G	rs72485424	19	17402095	G	GT	0.16617	no	ER-negative	CS1	chr19_16795023_17894124	MRPL34, ABHD8	yes
chr19:17403033:C:A	rs4808616	19	17403033	A	C	0.0648374	no	ER-negative	CS1	chr19_16795023_17894124	MRPL34, ABHD8	yes
chr19:17404072:T:A	rs55924783	19	17404072	A	T	0.0422721	no	ER-negative	CS1	chr19_16795023_17894124	MRPL34, ABHD8	yes
chr2:120988377:A:T	rs2278504	2	120988377	T	A	0.0175518	no	ER-negative	CS3	chr2_120745122_121746568	TMEM185B, RALB, INHBB	no
chr2:120988498:T:C	rs2278503	2	120988498	C	T	0.0185076	no	ER-negative	CS3	chr2_120745122_121746568	TMEM185B, RALB, INHBB	no
chr2:120988677:A:G	rs934715	2	120988677	G	A	0.0153587	no	ER-negative	CS3	chr2_120745122_121746568	TMEM185B, RALB, INHBB	no
chr2:120993226:A:G	rs6726407	2	120993226	G	A	0.0165089	no	ER-negative	CS3	chr2_120745122_121746568	TMEM185B, RALB, INHBB	no
chr2:120993920:T:G	rs6733204	2	120993920	G	T	0.0171086	no	ER-negative	CS3	chr2_120745122_121746568	TMEM185B, RALB, INHBB	no
chr2:120994533:G:T	rs10199109	2	120994533	T	G	0.0174222	no	ER-negative	CS3	chr2_120745122_121746568	TMEM185B, RALB, INHBB	no
chr2:120997869:A:T	rs6746072	2	120997869	T	A	0.0152444	no	ER-negative	CS3	chr2_120745122_121746568	TMEM185B, RALB, INHBB	no
chr2:121004979:A:G	rs3980213	2	121004979	G	A	0.0166457	no	ER-negative	CS3	chr2_120745122_121746568	TMEM185B, RALB, INHBB	no
chr2:121006137:A:AGCCCTCT	rs11281145	2	121006137	AGCCCTCT	A	0.0159474	no	ER-negative	CS3	chr2_120745122_121746568	TMEM185B, RALB, INHBB	no
chr2:121010443:A:T	rs934722	2	121010443	T	A	0.0156958	no	ER-negative	CS3	chr2_120745122_121746568	TMEM185B, RALB, INHBB	no
chr2:121011162:T:C	rs6723584	2	121011162	C	T	0.0155204	no	ER-negative	CS3	chr2_120745122_121746568	TMEM185B, RALB, INHBB	no
chr2:121011660:C:G	rs10168224	2	121011660	G	C	0.0158823	no	ER-negative	CS3	chr2_120745122_121746568	TMEM185B, RALB, INHBB	no
chr2:121011770:A:G	rs10180465	2	121011770	G	A	0.0158811	no	ER-negative	CS3	chr2_120745122_121746568	TMEM185B, RALB, INHBB	no
chr2:121012029:A:G	rs10180681	2	121012029	G	A	0.0150411	no	ER-negative	CS3	chr2_120745122_121746568	TMEM185B, RALB, INHBB	no
chr2:121012033:A:G	rs10180682	2	121012033	G	A	0.0150403	no	ER-negative	CS3	chr2_120745122_121746568	TMEM185B, RALB, INHBB	no
chr2:121012257:TTTTG:T	rs371772945	2	121012257	T	TTTTG	0.0157976	no	ER-negative	CS3	chr2_120745122_121746568	TMEM185B, RALB, INHBB	no
chr2:121012359:G:T	rs4849841	2	121012359	T	G	0.0157899	no	ER-negative	CS3	chr2_120745122_121746568	TMEM185B, RALB, INHBB	no
chr2:121012666:T:A	rs4849842	2	121012666	A	T	0.0157673	no	ER-negative	CS3	chr2_120745122_121746568	TMEM185B, RALB, INHBB	no
chr2:121012836:G:T	rs4849843	2	121012836	T	G	0.022237	no	ER-negative	CS3	chr2_120745122_121746568	TMEM185B, RALB, INHBB	no
chr2:121012869:T:C	rs934724	2	121012869	C	T	0.0158645	no	ER-negative	CS3	chr2_120745122_121746568	TMEM185B, RALB, INHBB	no
chr2:121012902:C:T	rs934725	2	121012902	T	C	0.0158808	no	ER-negative	CS3	chr2_120745122_121746568	TMEM185B, RALB, INHBB	no
chr2:121012911:A:G	rs934726	2	121012911	G	A	0.0158839	no	ER-negative	CS3	chr2_120745122_121746568	TMEM185B, RALB, INHBB	no
chr2:121013056:T:C	rs4849844	2	121013056	C	T	0.0153648	no	ER-negative	CS3	chr2_120745122_121746568	TMEM185B, RALB, INHBB	no
chr2:121013169:G:A	rs4849845	2	121013169	A	G	0.0170157	no	ER-negative	CS3	chr2_120745122_121746568	TMEM185B, RALB, INHBB	no
chr2:121013506:C:CTATGTGATTTTACTGAG	rs11271580	2	121013506	CTATGTGATTTTACTGAG	C	0.0157548	no	ER-negative	CS3	chr2_120745122_121746568	TMEM185B, RALB, INHBB	no
chr2:121013672:T:TTC	rs112836463	2	121013672	TTC	T	0.0172369	no	ER-negative	CS3	chr2_120745122_121746568	TMEM185B, RALB, INHBB	no
chr2:121013675:A:G	rs55877687	2	121013675	G	A	0.0146694	no	ER-negative	CS3	chr2_120745122_121746568	TMEM185B, RALB, INHBB	no
chr2:121013781:G:A	rs6542576	2	121013781	A	G	0.0153031	no	ER-negative	CS3	chr2_120745122_121746568	TMEM185B, RALB, INHBB	no
chr2:121013832:G:C	rs6542577	2	121013832	C	G	0.015297	no	ER-negative	CS3	chr2_120745122_121746568	TMEM185B, RALB, INHBB	no
chr2:121014144:A:G	rs6542578	2	121014144	G	A	0.0152585	no	ER-negative	CS3	chr2_120745122_121746568	TMEM185B, RALB, INHBB	no
chr2:121014370:C:T	rs6542579	2	121014370	T	C	0.0150266	no	ER-negative	CS3	chr2_120745122_121746568	TMEM185B, RALB, INHBB	no
chr2:121014589:C:T	rs1370379	2	121014589	T	C	0.0155035	no	ER-negative	CS3	chr2_120745122_121746568	TMEM185B, RALB, INHBB	no
chr2:121014683:T:TG	rs5833820	2	121014683	TG	T	0.0152598	no	ER-negative	CS3	chr2_120745122_121746568	TMEM185B, RALB, INHBB	no
chr2:121014895:G:A	rs1370380	2	121014895	A	G	0.0152406	no	ER-negative	CS3	chr2_120745122_121746568	TMEM185B, RALB, INHBB	no
chr2:121015087:AT:A	rs5833821	2	121015087	A	AT	0.0147705	no	ER-negative	CS3	chr2_120745122_121746568	TMEM185B, RALB, INHBB	no
chr2:121016474:A:G	rs4549095	2	121016474	G	A	0.0134575	no	ER-negative	CS3	chr2_120745122_121746568	TMEM185B, RALB, INHBB	no
chr2:121016751:T:C	rs4594445	2	121016751	C	T	0.0134224	no	ER-negative	CS3	chr2_120745122_121746568	TMEM185B, RALB, INHBB	no
chr2:121017318:A:G	rs6542581	2	121017318	G	A	0.0151046	no	ER-negative	CS3	chr2_120745122_121746568	TMEM185B, RALB, INHBB	no
chr2:121017460:A:G	rs149343437	2	121017460	G	A	0.0181958	no	ER-negative	CS3	chr2_120745122_121746568	TMEM185B, RALB, INHBB	no
chr2:121017512:T:C	rs6542582	2	121017512	C	T	0.0133486	no	ER-negative	CS3	chr2_120745122_121746568	TMEM185B, RALB, INHBB	no
chr2:121017582:T:C	rs6542583	2	121017582	C	T	0.0130004	no	ER-negative	CS3	chr2_120745122_121746568	TMEM185B, RALB, INHBB	no
chr2:121018469:A:G	rs11893180	2	121018469	G	A	0.0150432	no	ER-negative	CS3	chr2_120745122_121746568	TMEM185B, RALB, INHBB	no
chr2:121018687:C:T	rs4848581	2	121018687	T	C	0.0151181	no	ER-negative	CS3	chr2_120745122_121746568	TMEM185B, RALB, INHBB	no
chr2:121018747:A:G	rs4848582	2	121018747	G	A	0.0137274	no	ER-negative	CS3	chr2_120745122_121746568	TMEM185B, RALB, INHBB	no
chr2:121018760:T:C	rs4848583	2	121018760	C	T	0.0148381	no	ER-negative	CS3	chr2_120745122_121746568	TMEM185B, RALB, INHBB	no
chr2:121019244:G:T	rs11898472	2	121019244	T	G	0.0139232	no	ER-negative	CS3	chr2_120745122_121746568	TMEM185B, RALB, INHBB	no
chr2:121020641:A:C	rs7588151	2	121020641	C	A	0.0147945	no	ER-negative	CS3	chr2_120745122_121746568	TMEM185B, RALB, INHBB	no
chr2:121020802:C:T	rs7574745	2	121020802	T	C	0.0150979	no	ER-negative	CS3	chr2_120745122_121746568	TMEM185B, RALB, INHBB	no
chr2:121021568:A:G	rs10196019	2	121021568	G	A	0.0146968	no	ER-negative	CS3	chr2_120745122_121746568	TMEM185B, RALB, INHBB	no
chr2:121021781:T:C	rs10198758	2	121021781	C	T	0.0150449	no	ER-negative	CS3	chr2_120745122_121746568	TMEM185B, RALB, INHBB	no
chr2:121022131:CA:C	rs11306407	2	121022131	C	CA	0.0154342	no	ER-negative	CS3	chr2_120745122_121746568	TMEM185B, RALB, INHBB	no
chr2:121022740:G:T	rs7587975	2	121022740	T	G	0.014569	no	ER-negative	CS3	chr2_120745122_121746568	TMEM185B, RALB, INHBB	no
chr2:121023348:ATAGAAG:A	rs36227081	2	121023348	A	ATAGAAG	0.0128041	no	ER-negative	CS3	chr2_120745122_121746568	TMEM185B, RALB, INHBB	no
chr2:121024419:A:G	rs3889224	2	121024419	G	A	0.0136023	no	ER-negative	CS3	chr2_120745122_121746568	TMEM185B, RALB, INHBB	yes
chr2:121024979:GT:G	rs58156569	2	121024979	G	GT	0.0136288	no	ER-negative	CS3	chr2_120745122_121746568	TMEM185B, RALB, INHBB	no
chr2:121026513:A:AT	rs11448973	2	121026513	AT	A	0.0136393	no	ER-negative	CS3	chr2_120745122_121746568	TMEM185B, RALB, INHBB	yes
chr2:121026652:T:A	rs7593660	2	121026652	A	T	0.0135906	no	ER-negative	CS3	chr2_120745122_121746568	TMEM185B, RALB, INHBB	no
chr2:121026891:T:C	rs4849846	2	121026891	C	T	0.0136004	no	ER-negative	CS3	chr2_120745122_121746568	TMEM185B, RALB, INHBB	no
chr2:121027361:T:G	rs4100690	2	121027361	G	T	0.0136037	no	ER-negative	CS3	chr2_120745122_121746568	TMEM185B, RALB, INHBB	no
chr2:121029517:C:G	rs13412677	2	121029517	G	C	0.0137278	no	ER-negative	CS3	chr2_120745122_121746568	TMEM185B, RALB, INHBB	no
chr2:121029586:G:A	rs13386533	2	121029586	A	G	0.0136106	no	ER-negative	CS3	chr2_120745122_121746568	TMEM185B, RALB, INHBB	no
chr2:121030749:T:TA	rs34373332	2	121030749	TA	T	0.0136079	no	ER-negative	CS3	chr2_120745122_121746568	TMEM185B, RALB, INHBB	no
chr2:121031695:G:A	rs4241156	2	121031695	A	G	0.0132648	no	ER-negative	CS3	chr2_120745122_121746568	TMEM185B, RALB, INHBB	no
chr2:121032043:A:T	rs7557096	2	121032043	T	A	0.0132602	no	ER-negative	CS3	chr2_120745122_121746568	TMEM185B, RALB, INHBB	no
chr2:121032732:G:A	rs7605557	2	121032732	A	G	0.0132537	no	ER-negative	CS3	chr2_120745122_121746568	TMEM185B, RALB, INHBB	no
chr2:121033418:C:T	rs10188430	2	121033418	T	C	0.0132408	no	ER-negative	CS3	chr2_120745122_121746568	TMEM185B, RALB, INHBB	no
chr2:121033490:T:A	rs10203096	2	121033490	A	T	0.0132422	no	ER-negative	CS3	chr2_120745122_121746568	TMEM185B, RALB, INHBB	no
chr2:121034530:A:G	rs4849847	2	121034530	G	A	0.0132476	no	ER-negative	CS3	chr2_120745122_121746568	TMEM185B, RALB, INHBB	no
chr2:121034941:ATG:A	rs5833827	2	121034941	A	ATG	0.0132973	no	ER-negative	CS3	chr2_120745122_121746568	TMEM185B, RALB, INHBB	no
chr2:121035007:C:G	rs3933619	2	121035007	G	C	0.013251	no	ER-negative	CS3	chr2_120745122_121746568	TMEM185B, RALB, INHBB	no
chr2:121035039:T:TGTGA	rs148102406	2	121035039	TGTGA	T	0.0160553	no	ER-negative	CS3	chr2_120745122_121746568	TMEM185B, RALB, INHBB	no
chr2:121035087:C:CAT	rs56703394	2	121035087	CAT	C	0.0132533	no	ER-negative	CS3	chr2_120745122_121746568	TMEM185B, RALB, INHBB	no
chr2:121035523:A:ATG	rs34952113	2	121035523	ATG	A	0.013834	no	ER-negative	CS3	chr2_120745122_121746568	TMEM185B, RALB, INHBB	no
chr2:121036386:T:A	rs12711940	2	121036386	A	T	0.0125468	no	ER-negative	CS3	chr2_120745122_121746568	TMEM185B, RALB, INHBB	no
chr2:121037233:A:C	rs3860373	2	121037233	C	A	0.0132581	no	ER-negative	CS3	chr2_120745122_121746568	TMEM185B, RALB, INHBB	no
chr2:121039263:G:A	rs3931844	2	121039263	A	G	0.0129711	no	ER-negative	CS3	chr2_120745122_121746568	TMEM185B, RALB, INHBB	no
chr2:121039308:T:G	rs3931843	2	121039308	G	T	0.0129669	no	ER-negative	CS3	chr2_120745122_121746568	TMEM185B, RALB, INHBB	no
chr2:121039392:G:C	rs3931842	2	121039392	C	G	0.013155	no	ER-negative	CS3	chr2_120745122_121746568	TMEM185B, RALB, INHBB	no
chr2:121043190:A:T	rs4849848	2	121043190	T	A	0.012912	no	ER-negative	CS3	chr2_120745122_121746568	TMEM185B, RALB, INHBB	no
chr2:121043403:G:A	rs4091515	2	121043403	A	G	0.0129413	no	ER-negative	CS3	chr2_120745122_121746568	TMEM185B, RALB, INHBB	no
chr2:121044454:T:C	rs4564775	2	121044454	C	T	0.0130594	no	ER-negative	CS3	chr2_120745122_121746568	TMEM185B, RALB, INHBB	no
chr2:121044556:C:CA	rs5833830	2	121044556	CA	C	0.0130761	no	ER-negative	CS3	chr2_120745122_121746568	TMEM185B, RALB, INHBB	no
chr2:121045884:G:A	rs2289174	2	121045884	A	G	0.0133025	no	ER-negative	CS3	chr2_120745122_121746568	TMEM185B, RALB, INHBB	no
chr2:121046116:C:G	rs2289172	2	121046116	G	C	0.0132541	no	ER-negative	CS3	chr2_120745122_121746568	TMEM185B, RALB, INHBB	no
chr2:121046573:T:C	rs4849849	2	121046573	C	T	0.0133103	no	ER-negative	CS3	chr2_120745122_121746568	TMEM185B, RALB, INHBB	no
chr2:121048712:T:C	rs17050072	2	121048712	C	T	0.0135426	no	ER-negative	CS3	chr2_120745122_121746568	TMEM185B, RALB, INHBB	no
chr2:121049166:G:T	rs11689112	2	121049166	T	G	0.0128945	no	ER-negative	CS3	chr2_120745122_121746568	TMEM185B, RALB, INHBB	no
chr2:121050560:A:G	rs2278505	2	121050560	G	A	0.0135055	no	ER-negative	CS3	chr2_120745122_121746568	TMEM185B, RALB, INHBB	no
chr2:121050989:T:A	rs1065518	2	121050989	A	T	0.0131726	no	ER-negative	CS3	chr2_120745122_121746568	TMEM185B, RALB, INHBB	no
chr2:121052268:A:T	rs1137385	2	121052268	T	A	0.0140249	no	ER-negative	CS3	chr2_120745122_121746568	TMEM185B, RALB, INHBB	no
chr2:121052451:T:C	rs7578369	2	121052451	C	T	0.0139571	no	ER-negative	CS3	chr2_120745122_121746568	TMEM185B, RALB, INHBB	no
chr2:121052839:A:G	rs6725669	2	121052839	G	A	0.0140135	no	ER-negative	CS3	chr2_120745122_121746568	TMEM185B, RALB, INHBB	no
chr2:121053244:G:C	rs6739106	2	121053244	C	G	0.0126974	no	ER-negative	CS3	chr2_120745122_121746568	TMEM185B, RALB, INHBB	no
chr2:121054868:G:C	rs17050090	2	121054868	C	G	0.0145496	no	ER-negative	CS3	chr2_120745122_121746568	TMEM185B, RALB, INHBB	no
chr2:121058254:A:G	rs6746250	2	121058254	G	A	0.0161186	no	ER-negative	CS3	chr2_120745122_121746568	TMEM185B, RALB, INHBB	no
chr2:121069287:CT:C	rs11365377	2	121069287	C	CT	0.0400015	no	ER-negative	CS3	chr2_120745122_121746568	TMEM185B, RALB, INHBB	no
chr2:121069922:C:T	rs4849857	2	121069922	T	C	0.0170913	no	ER-negative	CS3	chr2_120745122_121746568	TMEM185B, RALB, INHBB	no
chr2:121070729:C:T	rs11673819	2	121070729	T	C	0.0362835	no	ER-negative	CS3	chr2_120745122_121746568	TMEM185B, RALB, INHBB	no
chr2:121070741:C:T	rs11673820	2	121070741	T	C	0.0402298	no	ER-negative	CS3	chr2_120745122_121746568	TMEM185B, RALB, INHBB	no
chr2:121070811:C:T	rs11673874	2	121070811	T	C	0.0297933	no	ER-negative	CS3	chr2_120745122_121746568	TMEM185B, RALB, INHBB	no
chr2:121077184:A:G	rs13018516	2	121077184	G	A	0.0540451	no	ER-negative	CS1	chr2_120745122_121746568	INHBB	yes
chr2:121079515:A:C	rs4528762	2	121079515	C	A	0.160815	no	ER-negative	CS1	chr2_120745122_121746568	INHBB	yes
chr2:121083587:G:A	rs34160433	2	121083587	A	G	0.170668	no	ER-negative	CS1	chr2_120745122_121746568	INHBB	yes
chr2:121086679:T:C	rs7593535	2	121086679	C	T	0.0976901	no	ER-negative	CS1	chr2_120745122_121746568	INHBB	yes
chr2:121088182:G:A	rs11903787	2	121088182	A	G	0.0889738	yes	ER-negative	CS1	chr2_120745122_121746568	INHBB	yes
chr2:121089731:T:C	rs17625845	2	121089731	C	T	0.481891	yes	ER-negative	CS1	chr2_120745122_121746568	INHBB	yes
chr2:121238418:C:T	rs2310900	2	121238418	T	C	0.0612048	no	ER-negative	CS2	chr2_120745122_121746568	INHBB	no
chr2:121238566:G:A	rs2310910	2	121238566	A	G	0.063357	no	ER-negative	CS2	chr2_120745122_121746568	INHBB	no
chr2:121238571:AGTGT:AGT	chr2:121238571:AGTGT:AGT	2	121238571	AGT	AGTGT	0.0840157	no	ER-negative	CS2	chr2_120745122_121746568	INHBB	no
chr2:121239256:C:G	rs4849879	2	121239256	G	C	0.132012	no	ER-negative	CS2	chr2_120745122_121746568	INHBB	no
chr2:121239360:T:C	rs4848599	2	121239360	C	T	0.102934	no	ER-negative	CS2	chr2_120745122_121746568	INHBB	no
chr2:121240628:A:G	rs12466825	2	121240628	G	A	0.024591	no	ER-negative	CS2	chr2_120745122_121746568	INHBB	no
chr2:121240837:C:T	rs12711944	2	121240837	T	C	0.0221468	no	ER-negative	CS2	chr2_120745122_121746568	INHBB	no
chr2:121241176:T:C	rs4849880	2	121241176	C	T	0.0311892	no	ER-negative	CS2	chr2_120745122_121746568	INHBB	no
chr2:121241907:A:G	rs1534100	2	121241907	G	A	0.0253117	no	ER-negative	CS2	chr2_120745122_121746568	INHBB	no
chr2:121241958:T:C	rs7575067	2	121241958	C	T	0.0250095	no	ER-negative	CS2	chr2_120745122_121746568	INHBB	no
chr2:121242087:T:C	rs7575205	2	121242087	C	T	0.0233983	no	ER-negative	CS2	chr2_120745122_121746568	INHBB	no
chr2:121242996:C:T	rs4848600	2	121242996	T	C	0.024009	no	ER-negative	CS2	chr2_120745122_121746568	INHBB	no
chr2:121243011:G:C	rs4848601	2	121243011	C	G	0.0239248	no	ER-negative	CS2	chr2_120745122_121746568	INHBB	no
chr2:121243108:C:T	rs4848602	2	121243108	T	C	0.0215079	no	ER-negative	CS2	chr2_120745122_121746568	INHBB	no
chr2:121243112:C:T	rs4848603	2	121243112	T	C	0.0219439	no	ER-negative	CS2	chr2_120745122_121746568	INHBB	no
chr2:121243478:C:A	rs4849881	2	121243478	A	C	0.0221965	no	ER-negative	CS2	chr2_120745122_121746568	INHBB	no
chr2:121243526:C:T	rs7598664	2	121243526	T	C	0.0212984	no	ER-negative	CS2	chr2_120745122_121746568	INHBB	no
chr2:121243690:G:A	rs7571527	2	121243690	A	G	0.0208586	no	ER-negative	CS2	chr2_120745122_121746568	INHBB	no
chr2:121243713:C:A	rs4849882	2	121243713	A	C	0.0218728	no	ER-negative	CS2	chr2_120745122_121746568	INHBB	no
chr2:121243737:G:A	rs7571543	2	121243737	A	G	0.0215756	no	ER-negative	CS2	chr2_120745122_121746568	INHBB	no
chr2:121244132:G:A	rs12711945	2	121244132	A	G	0.0221862	no	ER-negative	CS2	chr2_120745122_121746568	INHBB	no
chr2:121244172:G:A	rs12711946	2	121244172	A	G	0.0221564	no	ER-negative	CS2	chr2_120745122_121746568	INHBB	no
chr2:121244321:C:T	rs12711948	2	121244321	T	C	0.0219767	no	ER-negative	CS2	chr2_120745122_121746568	INHBB	no
chr2:121244509:T:C	rs9789411	2	121244509	C	T	0.0220491	no	ER-negative	CS2	chr2_120745122_121746568	INHBB	no
chr2:121244809:A:G	rs9308782	2	121244809	G	A	0.0227646	no	ER-negative	CS2	chr2_120745122_121746568	INHBB	no
chr2:121244905:C:T	rs4849883	2	121244905	T	C	0.0259461	no	ER-negative	CS2	chr2_120745122_121746568	INHBB	no
chr2:121244947:A:C	rs4849884	2	121244947	C	A	0.0217665	no	ER-negative	CS2	chr2_120745122_121746568	INHBB	no
chr2:121245080:T:C	rs4849885	2	121245080	C	T	0.0255306	no	ER-negative	CS2	chr2_120745122_121746568	INHBB	no
chr2:121245096:T:C	rs4849886	2	121245096	C	T	0.021663	no	ER-negative	CS2	chr2_120745122_121746568	INHBB	no
chr2:121245122:T:C	rs4849887	2	121245122	C	T	0.0211079	no	ER-negative	CS2	chr2_120745122_121746568	INHBB	no
chr2:121245540:G:A	rs12616822	2	121245540	A	G	0.0203197	no	ER-negative	CS2	chr2_120745122_121746568	INHBB	no
chr2:121245603:T:C	rs11123555	2	121245603	C	T	0.0212668	no	ER-negative	CS2	chr2_120745122_121746568	INHBB	no
chr2:121245613:G:C	rs12616849	2	121245613	C	G	0.0210298	no	ER-negative	CS2	chr2_120745122_121746568	INHBB	no
chr2:121245614:G:T	rs12616850	2	121245614	T	G	0.0214418	no	ER-negative	CS2	chr2_120745122_121746568	INHBB	no
chr2:121245735:G:A	rs10864991	2	121245735	A	G	0.0215069	no	ER-negative	CS2	chr2_120745122_121746568	INHBB	no
chr2:121245996:A:G	rs11123556	2	121245996	G	A	0.026513	no	ER-negative	CS2	chr2_120745122_121746568	INHBB	no
chr2:121246568:T:C	rs10179592	2	121246568	C	T	0.0274958	no	ER-negative	CS2	chr2_120745122_121746568	INHBB	no
chr2:19309911:C:T	rs10209121	2	19309911	T	C	0.150243	yes	ER-negative	CS1	chr2_18815791_19820803	OSR1	yes
chr2:19310918:G:T	rs11684853	2	19310918	T	G	0.144837	no	ER-negative	CS1	chr2_18815791_19820803	OSR1	yes
chr2:19311124:C:G	rs11675359	2	19311124	G	C	0.0287309	no	ER-negative	CS1	chr2_18815791_19820803	OSR1	yes
chr2:19315675:T:A	rs6743383	2	19315675	A	T	0.0746245	no	ER-negative	CS1	chr2_18815791_19820803	OSR1	yes
chr2:19315791:A:G	rs12165206	2	19315791	G	A	0.0821777	no	ER-negative	CS1	chr2_18815791_19820803	OSR1	yes
chr2:19316059:C:A	rs10184522	2	19316059	A	C	0.0827492	no	ER-negative	CS1	chr2_18815791_19820803	OSR1	yes
chr2:19318805:GT:G	rs11365063	2	19318805	G	GT	0.0508961	no	ER-negative	CS1	chr2_18815791_19820803	OSR1	yes
chr2:19319060:G:A	rs6747315	2	19319060	A	G	0.0682179	no	ER-negative	CS1	chr2_18815791_19820803	OSR1	yes
chr2:19319834:A:G	rs4322801	2	19319834	G	A	0.0484719	no	ER-negative	CS1	chr2_18815791_19820803	OSR1	yes
chr2:19319977:G:A	rs4425044	2	19319977	A	G	0.0457859	no	ER-negative	CS1	chr2_18815791_19820803	OSR1	yes
chr2:19320968:C:T	rs12710697	2	19320968	T	C	0.0835316	no	ER-negative	CS1	chr2_18815791_19820803	OSR1	yes
chr2:19321500:G:A	rs10206829	2	19321500	A	G	0.0632193	no	ER-negative	CS1	chr2_18815791_19820803	OSR1	yes
chr2:19323073:A:C	rs4358083	2	19323073	C	A	0.0357167	no	ER-negative	CS1	chr2_18815791_19820803	OSR1	yes
chr2:19324049:G:A	rs4233763	2	19324049	A	G	0.0507884	no	ER-negative	CS1	chr2_18815791_19820803	OSR1	yes
chr2:19324055:A:G	rs4233764	2	19324055	G	A	0.0468779	no	ER-negative	CS1	chr2_18815791_19820803	OSR1	yes
chr2:29107950:TA:T	rs36094352	2	29107950	T	TA	0.0921054	yes	ER-negative	CS1	chr2_28670676_29670676	TRMT61B, PPP1CB, ALK	yes
chr2:29111060:C:A	rs12622122	2	29111060	A	C	0.0264188	no	ER-negative	CS1	chr2_28670676_29670676	TRMT61B, PPP1CB, ALK	yes
chr2:29111106:C:T	rs12622793	2	29111106	T	C	0.0266751	no	ER-negative	CS1	chr2_28670676_29670676	TRMT61B, PPP1CB, ALK	yes
chr2:29111818:A:C	rs7371404	2	29111818	C	A	0.0252621	no	ER-negative	CS1	chr2_28670676_29670676	TRMT61B, PPP1CB, ALK	yes
chr2:29114372:C:T	rs7580240	2	29114372	T	C	0.0261767	no	ER-negative	CS1	chr2_28670676_29670676	TRMT61B, PPP1CB, ALK	yes
chr2:29116711:C:CAGAGCT	rs11282115	2	29116711	CAGAGCT	C	0.0218455	no	ER-negative	CS1	chr2_28670676_29670676	TRMT61B, PPP1CB, ALK	no
chr2:29118258:T:G	rs4407214	2	29118258	G	T	0.0252627	no	ER-negative	CS1	chr2_28670676_29670676	TRMT61B, PPP1CB, ALK	yes
chr2:29119585:A:T	rs67073037	2	29119585	T	A	0.0286116	no	ER-negative	CS1	chr2_28670676_29670676	TRMT61B, PPP1CB, ALK	yes
chr2:29119773:T:C	rs67873458	2	29119773	C	T	0.0216268	no	ER-negative	CS1	chr2_28670676_29670676	TRMT61B, PPP1CB, ALK	yes
chr2:29119930:C:T	rs66604446	2	29119930	T	C	0.0261038	no	ER-negative	CS1	chr2_28670676_29670676	TRMT61B, PPP1CB, ALK	yes
chr2:29120030:G:A	rs6721781	2	29120030	A	G	0.0215454	no	ER-negative	CS1	chr2_28670676_29670676	TRMT61B, PPP1CB, ALK	yes
chr2:29120116:A:G	rs66768547	2	29120116	G	A	0.026937	no	ER-negative	CS1	chr2_28670676_29670676	TRMT61B, PPP1CB, ALK	yes
chr2:29120733:C:T	rs4577244	2	29120733	T	C	0.023334	no	ER-negative	CS1	chr2_28670676_29670676	TRMT61B, PPP1CB, ALK	yes
chr2:29121611:G:C	rs4438440	2	29121611	C	G	0.0250741	no	ER-negative	CS1	chr2_28670676_29670676	TRMT61B, PPP1CB, ALK	yes
chr2:29122001:G:T	rs11689719	2	29122001	T	G	0.0214793	no	ER-negative	CS1	chr2_28670676_29670676	TRMT61B, PPP1CB, ALK	yes
chr2:29123191:C:G	rs12616009	2	29123191	G	C	0.0214054	no	ER-negative	CS1	chr2_28670676_29670676	TRMT61B, PPP1CB, ALK	yes
chr2:29127745:C:T	rs4666127	2	29127745	T	C	0.0270726	no	ER-negative	CS1	chr2_28670676_29670676	TRMT61B, PPP1CB, ALK	yes
chr2:29129418:A:G	rs11688605	2	29129418	G	A	0.0288969	no	ER-negative	CS1	chr2_28670676_29670676	TRMT61B, PPP1CB, ALK	yes
chr2:29129682:T:G	rs57693531	2	29129682	G	T	0.0286895	no	ER-negative	CS1	chr2_28670676_29670676	TRMT61B, PPP1CB, ALK	yes
chr2:29129923:A:T	rs11688844	2	29129923	T	A	0.0303647	no	ER-negative	CS1	chr2_28670676_29670676	TRMT61B, PPP1CB, ALK	yes
chr2:29130140:G:C	rs11695230	2	29130140	C	G	0.0233229	no	ER-negative	CS1	chr2_28670676_29670676	TRMT61B, PPP1CB, ALK	yes
chr2:29130224:C:T	rs11684312	2	29130224	T	C	0.0288256	no	ER-negative	CS1	chr2_28670676_29670676	TRMT61B, PPP1CB, ALK	yes
chr2:29131987:A:G	rs66692018	2	29131987	G	A	0.0280994	no	ER-negative	CS1	chr2_28670676_29670676	TRMT61B, PPP1CB, ALK	yes
chr2:29132034:C:T	rs66854259	2	29132034	T	C	0.0228679	no	ER-negative	CS1	chr2_28670676_29670676	TRMT61B, PPP1CB, ALK	yes
chr2:29133121:G:T	rs11127193	2	29133121	T	G	0.0214139	no	ER-negative	CS1	chr2_28670676_29670676	TRMT61B, PPP1CB, ALK	yes
chr2:29133600:C:T	rs12620306	2	29133600	T	C	0.0283313	no	ER-negative	CS1	chr2_28670676_29670676	TRMT61B, PPP1CB, ALK	yes
chr2:29133688:C:T	rs12620330	2	29133688	T	C	0.0221202	no	ER-negative	CS1	chr2_28670676_29670676	TRMT61B, PPP1CB, ALK	yes
chr2:29133932:C:CT	rs113954166	2	29133932	CT	C	0.0223842	no	ER-negative	CS1	chr2_28670676_29670676	TRMT61B, PPP1CB, ALK	yes
chr2:29134164:C:CT	rs11384391	2	29134164	CT	C	0.0253331	no	ER-negative	CS1	chr2_28670676_29670676	TRMT61B, PPP1CB, ALK	yes
chr2:29134513:T:C	rs4666128	2	29134513	C	T	0.0287239	no	ER-negative	CS1	chr2_28670676_29670676	TRMT61B, PPP1CB, ALK	yes
chr2:29134578:GTC:G	rs60236801	2	29134578	G	GTC	0.0221181	no	ER-negative	CS1	chr2_28670676_29670676	TRMT61B, PPP1CB, ALK	yes
chr2:29134743:A:G	rs12053141	2	29134743	G	A	0.0221161	no	ER-negative	CS1	chr2_28670676_29670676	TRMT61B, PPP1CB, ALK	yes
chr2:29135979:G:C	rs6743535	2	29135979	C	G	0.0221708	no	ER-negative	CS1	chr2_28670676_29670676	TRMT61B, PPP1CB, ALK	yes
chr2:29136136:A:T	rs4666129	2	29136136	T	A	0.0279554	no	ER-negative	CS1	chr2_28670676_29670676	TRMT61B, PPP1CB, ALK	yes
chr2:29136272:T:C	rs4666131	2	29136272	C	T	0.0218956	no	ER-negative	CS1	chr2_28670676_29670676	TRMT61B, PPP1CB, ALK	yes
chr2:29136489:G:T	rs4666132	2	29136489	T	G	0.0223533	no	ER-negative	CS1	chr2_28670676_29670676	TRMT61B, PPP1CB, ALK	yes
chr2:29136623:T:C	rs4666133	2	29136623	C	T	0.0229194	no	ER-negative	CS1	chr2_28670676_29670676	TRMT61B, PPP1CB, ALK	yes
chr2:29136653:T:C	rs4666134	2	29136653	C	T	0.0279217	no	ER-negative	CS1	chr2_28670676_29670676	TRMT61B, PPP1CB, ALK	yes
chr2:29136685:C:T	rs12472068	2	29136685	T	C	0.0221789	no	ER-negative	CS1	chr2_28670676_29670676	TRMT61B, PPP1CB, ALK	yes
chr2:29137309:C:T	rs56289239	2	29137309	T	C	0.0218149	no	ER-negative	CS1	chr2_28670676_29670676	TRMT61B, PPP1CB, ALK	yes
chr2:29137567:C:T	rs4666135	2	29137567	T	C	0.0221521	no	ER-negative	CS1	chr2_28670676_29670676	TRMT61B, PPP1CB, ALK	yes
chr2:29137632:T:C	rs56194243	2	29137632	C	T	0.0219577	no	ER-negative	CS1	chr2_28670676_29670676	TRMT61B, PPP1CB, ALK	yes
chr2:29137687:C:T	rs4666136	2	29137687	T	C	0.022162	no	ER-negative	CS1	chr2_28670676_29670676	TRMT61B, PPP1CB, ALK	yes
chr2:29137773:G:A	rs4666137	2	29137773	A	G	0.0221611	no	ER-negative	CS1	chr2_28670676_29670676	TRMT61B, PPP1CB, ALK	yes
chr2:29138436:G:A	rs4273183	2	29138436	A	G	0.0282238	no	ER-negative	CS1	chr2_28670676_29670676	TRMT61B, PPP1CB, ALK	yes
chr2:29138978:C:T	rs6728138	2	29138978	T	C	0.0221104	no	ER-negative	CS1	chr2_28670676_29670676	TRMT61B, PPP1CB, ALK	yes
chr2:29140711:G:A	rs4389288	2	29140711	A	G	0.0224761	no	ER-negative	CS1	chr2_28670676_29670676	TRMT61B, PPP1CB, ALK	yes
chr2:29142411:A:C	rs78757684	2	29142411	C	A	0.0279364	no	ER-negative	CS1	chr2_28670676_29670676	TRMT61B, PPP1CB, ALK	yes
chr2:29143425:G:A	rs12471649	2	29143425	A	G	0.0288291	no	ER-negative	CS1	chr2_28670676_29670676	TRMT61B, PPP1CB, ALK	yes
chr2:29144234:G:A	rs76728616	2	29144234	A	G	0.0219534	no	ER-negative	CS1	chr2_28670676_29670676	TRMT61B, PPP1CB, ALK	yes
chr2:29144456:T:C	rs12611829	2	29144456	C	T	0.0233775	no	ER-negative	CS1	chr2_28670676_29670676	TRMT61B, PPP1CB, ALK	yes
chr2:29144611:C:T	rs12620680	2	29144611	T	C	0.0232495	no	ER-negative	CS1	chr2_28670676_29670676	TRMT61B, PPP1CB, ALK	yes
chr2:29144892:C:T	rs12620770	2	29144892	T	C	0.0235873	no	ER-negative	CS1	chr2_28670676_29670676	TRMT61B, PPP1CB, ALK	yes
chr2:29146094:T:C	rs11677485	2	29146094	C	T	0.0267718	no	ER-negative	CS1	chr2_28670676_29670676	TRMT61B, PPP1CB, ALK	yes
chr2:29149051:C:T	rs4666140	2	29149051	T	C	0.0220807	no	ER-negative	CS1	chr2_28670676_29670676	TRMT61B, PPP1CB, ALK	yes
chr2:29151035:C:T	rs11677283	2	29151035	T	C	0.024836	no	ER-negative	CS1	chr2_28670676_29670676	TRMT61B, PPP1CB, ALK	yes
chr2:29151714:A:AT	rs35617956	2	29151714	AT	A	0.029523	no	ER-negative	CS1	chr2_28670676_29670676	TRMT61B, PPP1CB, ALK	yes
chr2:29154521:C:CT	rs34087215	2	29154521	CT	C	0.0378155	no	ER-negative	CS1	chr2_28670676_29670676	TRMT61B, PPP1CB, ALK	yes
chr2:29156360:T:C	rs4371318	2	29156360	C	T	0.0229499	no	ER-negative	CS1	chr2_28670676_29670676	TRMT61B, PPP1CB, ALK	yes
chr2:29160421:T:A	rs6734079	2	29160421	A	T	0.0276295	no	ER-negative	CS1	chr2_28670676_29670676	TRMT61B, PPP1CB, ALK	yes
chr2:29161349:GA:G	rs35534534	2	29161349	G	GA	0.0291692	no	ER-negative	CS1	chr2_28670676_29670676	TRMT61B, PPP1CB, ALK	yes
chr2:29161707:G:C	rs67612857	2	29161707	C	G	0.029524	no	ER-negative	CS1	chr2_28670676_29670676	TRMT61B, PPP1CB, ALK	yes
chr2:29162904:G:T	rs12465258	2	29162904	T	G	0.028125	no	ER-negative	CS1	chr2_28670676_29670676	TRMT61B, PPP1CB, ALK	yes
chr2:29164022:G:T	rs4666141	2	29164022	T	G	0.0229261	no	ER-negative	CS1	chr2_28670676_29670676	TRMT61B, PPP1CB, ALK	yes
chr2:29167692:G:A	rs3924271	2	29167692	A	G	0.0265063	no	ER-negative	CS1	chr2_28670676_29670676	TRMT61B, PPP1CB, ALK	yes
chr2:29168848:A:G	rs3885709	2	29168848	G	A	0.026541	no	ER-negative	CS1	chr2_28670676_29670676	TRMT61B, PPP1CB, ALK	yes
chr2:29170623:G:T	rs11680458	2	29170623	T	G	0.0275093	no	ER-negative	CS1	chr2_28670676_29670676	TRMT61B, PPP1CB, ALK	yes
chr2:29170676:G:C	rs1131880	2	29170676	C	G	0.0269891	no	ER-negative	CS1	chr2_28670676_29670676	TRMT61B, PPP1CB, ALK	yes
chr2:29171085:A:T	rs12465505	2	29171085	T	A	0.0265149	no	ER-negative	CS1	chr2_28670676_29670676	TRMT61B, PPP1CB, ALK	yes
chr2:29171288:C:T	rs12477538	2	29171288	T	C	0.0266189	no	ER-negative	CS1	chr2_28670676_29670676	TRMT61B, PPP1CB, ALK	yes
chr2:29171381:C:T	rs4665437	2	29171381	T	C	0.026241	no	ER-negative	CS1	chr2_28670676_29670676	TRMT61B, PPP1CB, ALK	yes
chr2:29171544:A:G	rs4666142	2	29171544	G	A	0.0212878	no	ER-negative	CS1	chr2_28670676_29670676	TRMT61B, PPP1CB, ALK	yes
chr2:29171587:TTG:T	rs71808225	2	29171587	T	TTG	0.026515	no	ER-negative	CS1	chr2_28670676_29670676	TRMT61B, PPP1CB, ALK	yes
chr2:29174105:C:T	rs4666144	2	29174105	T	C	0.0294592	no	ER-negative	CS1	chr2_28670676_29670676	TRMT61B, PPP1CB, ALK	yes
chr2:29177344:C:A	rs4666151	2	29177344	A	C	0.0340096	no	ER-negative	CS1	chr2_28670676_29670676	TRMT61B, PPP1CB, ALK	yes
chr2:29177823:A:G	rs72786123	2	29177823	G	A	0.0315337	no	ER-negative	CS1	chr2_28670676_29670676	TRMT61B, PPP1CB, ALK	yes
chr2:29179452:G:C	rs12472404	2	29179452	C	G	0.0578972	no	ER-negative	CS1	chr2_28670676_29670676	TRMT61B, PPP1CB, ALK	yes
chr5:1279790:C:T	rs10069690	5	1279790	T	C	0.999991	yes	ER-negative	CS1	chr5_779790_1797488		yes
chr5:1295349:A:G	rs2853669	5	1295349	G	A	0.12031	no	ER-negative	CS2	chr5_779790_1797488		yes
chr5:1296255:A:AG	rs3215401	5	1296255	AG	A	0.106116	no	ER-negative	CS2	chr5_779790_1797488		yes
chr5:1297077:ACC:A	rs10548207	5	1297077	A	ACC	0.363792	no	ER-negative	CS2	chr5_779790_1797488		yes
chr5:1297488:C:T	rs2736108	5	1297488	T	C	0.340434	no	ER-negative	CS2	chr5_779790_1797488		yes
chr5:1297854:C:T	rs2736107	5	1297854	T	C	0.0896776	no	ER-negative	CS2	chr5_779790_1797488		yes
chr6:151936214:C:G	rs6914432	6	151936214	G	C	0.245558	no	ER-negative	CS3	chr6_151418856_152937016	CCDC170	yes
chr6:151938465:G:A	rs56681564	6	151938465	A	G	0.0571888	no	ER-negative	CS3	chr6_151418856_152937016	CCDC170	no
chr6:151939627:G:A	rs6904261	6	151939627	A	G	0.0387254	no	ER-negative	CS3	chr6_151418856_152937016	CCDC170	no
chr6:151940073:C:T	rs11155801	6	151940073	T	C	0.0681317	no	ER-negative	CS3	chr6_151418856_152937016	CCDC170	no
chr6:151952002:A:G	rs9397436	6	151952002	G	A	0.0619787	no	ER-negative	CS1	chr6_151418856_152937016	CCDC170	no
chr6:151952332:G:A	rs9397437	6	151952332	A	G	0.0767311	no	ER-negative	CS1	chr6_151418856_152937016	CCDC170	no
chr6:151952645:G:T	rs66585063	6	151952645	T	G	0.144307	no	ER-negative	CS3	chr6_151418856_152937016	CCDC170	no
chr6:151953180:A:G	rs58343273	6	151953180	G	A	0.290021	no	ER-negative	CS1	chr6_151418856_152937016	CCDC170	no
chr6:151953309:T:C	rs9784821	6	151953309	C	T	0.175437	no	ER-negative	CS3	chr6_151418856_152937016	CCDC170	no
chr6:151953765:T:C	rs9383590	6	151953765	C	T	0.0399902	no	ER-negative	CS1	chr6_151418856_152937016	CCDC170	no
chr6:151953859:G:A	rs9397068	6	151953859	A	G	0.0393248	no	ER-negative	CS1	chr6_151418856_152937016	CCDC170	no
chr6:151954659:G:A	rs11753383	6	151954659	A	G	0.262157	no	ER-negative	CS3	chr6_151418856_152937016	CCDC170	no
chr6:151955914:A:G	rs60954078	6	151955914	G	A	0.223248	yes	ER-negative	CS1	chr6_151418856_152937016	CCDC170	no
chr6:151957119:T:C	rs9383937	6	151957119	C	T	0.040852	no	ER-negative	CS1	chr6_151418856_152937016	CCDC170	no
chr6:151957570:C:T	rs12173562	6	151957570	T	C	0.0336225	no	ER-negative	CS1	chr6_151418856_152937016	CCDC170	yes
chr6:151958612:G:T	rs6912323	6	151958612	T	G	0.18183	no	ER-negative	CS1	chr6_151418856_152937016	CCDC170	no
chr6:152020390:A:C	rs851985	6	152020390	C	A	0.124804	no	ER-negative	CS4	chr6_151418856_152937016	C6orf211	no
chr6:152021803:CTTT:C	rs34905961	6	152021803	C	CTTT	0.159782	no	ER-negative	CS4	chr6_151418856_152937016	C6orf211	no
chr6:152023191:G:A	rs851984	6	152023191	A	G	0.293554	yes	ER-negative	CS4	chr6_151418856_152937016	C6orf211	no
chr6:152024415:A:G	rs851983	6	152024415	G	A	0.221178	no	ER-negative	CS4	chr6_151418856_152937016	C6orf211	no
chr6:152024985:T:C	rs851982	6	152024985	C	T	0.15711	no	ER-negative	CS4	chr6_151418856_152937016	C6orf211	no
chr6:152434278:A:AC	rs34133739	6	152434278	AC	A	0.180821	no	ER-negative	CS2	chr6_151418856_152937016	ESR1	yes
chr6:152435833:G:C	rs2747651	6	152435833	C	G	0.25245	no	ER-negative	CS2	chr6_151418856_152937016	ESR1	no
chr6:152437016:T:C	rs2747652	6	152437016	C	T	0.521231	yes	ER-negative	CS2	chr6_151418856_152937016	ESR1	no
chr8:155757:A:G	rs116426014	8	155757	G	A	0.0393314	no	ER-negative	CS1	chr8_0_670692		yes
chr8:156288:G:C	rs143279106	8	156288	C	G	0.0330455	no	ER-negative	CS1	chr8_0_670692		yes
chr8:156375:G:A	rs140353365	8	156375	A	G	0.0443051	no	ER-negative	CS1	chr8_0_670692		yes
chr8:156504:G:A	rs7822515	8	156504	A	G	0.0441955	no	ER-negative	CS1	chr8_0_670692		yes
chr8:156768:G:A	rs10086982	8	156768	A	G	0.0450553	no	ER-negative	CS1	chr8_0_670692		yes
chr8:163366:T:C	rs34810249	8	163366	C	T	0.14977	yes	ER-negative	CS1	chr8_0_670692		yes
chr8:163419:G:A	rs4045962	8	163419	A	G	0.109859	no	ER-negative	CS1	chr8_0_670692		yes
chr8:163420:A:G	rs4045963	8	163420	G	A	0.109856	no	ER-negative	CS1	chr8_0_670692		yes
chr8:163421:A:T	rs4045964	8	163421	T	A	0.109851	no	ER-negative	CS1	chr8_0_670692		yes
chr8:163553:T:C	rs35346588	8	163553	C	T	0.066123	no	ER-negative	CS1	chr8_0_670692		yes
chr8:163654:C:T	rs2906362	8	163654	T	C	0.080868	no	ER-negative	CS1	chr8_0_670692		yes
chr8:170692:T:C	rs66823261	8	170692	C	T	0.0625934	no	ER-negative	CS1	chr8_0_670692		yes
chr8:172477:T:C	rs3008281	8	172477	C	T	0.0503319	no	ER-negative	CS1	chr8_0_670692		yes
chr8:174284:A:T	rs3008282	8	174284	T	A	0.0523862	no	ER-negative	CS1	chr8_0_670692		yes
chr8:174546:G:A	rs2906324	8	174546	A	G	0.0507348	no	ER-negative	CS1	chr8_0_670692		yes
chr8:184698:C:A	rs74494927	8	184698	A	C	0.0409903	no	ER-negative	CS1	chr8_0_670692		yes
chr8:184919:G:C	rs2286140	8	184919	C	G	0.0584343	no	ER-negative	CS1	chr8_0_670692		yes
chr8:185668:C:T	rs10093989	8	185668	T	C	0.0831634	no	ER-negative	CS1	chr8_0_670692		yes
chr8:189364:T:C	rs3008276	8	189364	C	T	0.0548106	no	ER-negative	CS1	chr8_0_670692		yes
chr8:191746:A:C	rs7841786	8	191746	C	A	0.0364848	no	ER-negative	CS1	chr8_0_670692		yes
chr8:194943:C:T	rs2906332	8	194943	T	C	0.041184	no	ER-negative	CS1	chr8_0_670692		yes
chr8:242165:G:C	rs12544723	8	242165	C	G	0.0385312	no	ER-negative	CS1	chr8_0_670692		yes

### Sheet: Supplementary Table S3
Fine_mapping region	Credible set #	Associated subtype	Index CCV	N Multinomial CCVs	N SuSiE CCV Overlap	% SuSiE CCV Overlap	Index concordance	CS concordance
chr1_10043820_11066215	CS1	ER-negative	rs657244	19	19	100%	yes	yes
chr1_18307339_19307339	CS1	ER-positive	rs2992756	12	1	8%	yes	yes
chr1_46100917_47100917	CS1	ER-positive	rs12039667	11	0	0%	no	no
chr1_87656923_88656923	CS1	ER-positive	rs7541276	26	0	0%	no	no
chr1_87656923_88656923	CS2	ER-neutral	rs11583393	8	7	88%	yes	yes
chr1_113948389_114948389	CS1	ER-neutral	rs11102701	12	10	83%	yes	yes
chr1_117730221_118730221	CS1	ER-neutral	rs7529522	61	0	0%	no	no
chr1_120723447_121780613	CS1	ER-positive	rs11249433	1	1	100%	yes	yes
chr1_120723447_121780613	CS2	ER-neutral	rs201000337	15	9	60%	yes	yes
chr1_145144984_146144984	CS1	ER-positive	rs143384623	35	35	100%	no	yes
chr1_145144984_146144984	CS2	ER-neutral	rs200366104	5	0	0%	no	no
chr1_149406413_150420734	CS1	ER-neutral	rs12048493	4	3	75%	yes	yes
chr1_154648781_155648781	CS1	ER-positive	rs1057941	16	0	0%	no	no
chr1_200937832_201937832	CS1	ER-neutral	rs35383942	2	2	100%	yes	yes
chr1_201687176_202687176	CS1	ER-negative	rs4950774	27	27	100%	yes	yes
chr1_203301249_204301249	CS1	ER-neutral	rs59867004	56	38	68%	no	yes
chr1_204018842_205018842	CS1	ER-negative	rs4951401	6	5	83%	yes	yes
chr1_216720574_217720574	CS1	ER-positive	rs11117754	12	11	92%	yes	yes
chr1_241523898_242534263	CS1	ER-neutral	rs72755295	2	2	100%	yes	yes
chr2_18815791_19820803	CS1	ER-negative	rs10184522	17	15	88%	yes	yes
chr2_24687599_25687599	CS1	ER-neutral	rs2384061	92	0	0%	no	no
chr2_28670676_29670676	CS1	ER-negative	rs71403627	81	76	94%	no	yes
chr2_120745122_121746568	CS1	ER-negative	rs11448973	2	2	100%	yes	yes
chr2_120745122_121746568	CS2	ER-neutral	rs4849879	16	16	100%	yes	yes
chr2_120745122_121746568	CS3	ER-neutral	rs4076654	3	3	100%	yes	yes
chr2_120745122_121746568	CS4	ER-negative	rs17625845	6	6	100%	yes	yes
chr2_171876221_173472971	CS1	ER-positive	rs2016394	3	3	100%	yes	yes
chr2_171876221_173472971	CS2	ER-positive	rs13020413	35	0	0%	no	no
chr2_173710908_174712894	CS1	ER-positive	rs7589172	13	10	77%	yes	yes
chr2_201681247_202681247	CS1	ER-neutral	rs3769821	1	0	0%	no	no
chr2_201681247_202681247	CS2	ER-neutral	rs13015648	8	5	62%	yes	yes
chr2_217405832_218796508	CS1	ER-positive	rs4442975	1	1	100%	yes	yes
chr2_217405832_218796508	CS2	ER-positive	rs138522813	5	5	100%	yes	yes
chr2_217405832_218796508	CS3	ER-neutral	rs5838651	42	36	86%	yes	yes
chr3_4242276_5242276	CS1	ER-neutral	rs6787391	4	4	100%	yes	yes
chr3_26827965_28285247	CS1	ER-positive	rs1352944	44	40	91%	yes	yes
chr3_26827965_28285247	CS2	ER-neutral	rs36078735	12	8	67%	yes	yes
chr3_30175880_31175880	CS1	ER-positive	rs35263707	23	21	91%	yes	yes
chr3_46366866_47381488	CS1	ER-neutral	rs56387622	7	6	86%	yes	yes
chr3_63441697_64467900	CS1	ER-neutral	rs555060306	94	55	59%	yes	yes
chr3_86537543_87537543	CS1	ER-neutral	rs13066793	2	1	50%	yes	yes
chr3_99223580_100223580	CS1	ER-positive	rs506186	92	90	98%	yes	yes
chr3_140612859_141612859	CS1	ER-positive	rs7625643	24	20	83%	yes	yes
chr3_171785237_172785237	CS1	ER-positive	rs78105464	10	10	100%	yes	yes
chr4_38312876_39312876	CS1	ER-neutral	rs10034903	24	22	92%	yes	yes
chr4_83870124_84870124	CS1	ER-neutral	rs6854739	84	84	100%	yes	yes
chr4_105569013_106856761	CS1	ER-positive	rs17617028	21	17	81%	yes	yes
chr4_175328036_176346426	CS1	ER-positive	rs7664956	11	9	82%	yes	yes
chr4_175328036_176346426	CS2	ER-positive	rs62334412	11	11	100%	yes	yes
chr5_779790_1797488	CS1	ER-negative	rs10069690	1	1	100%	yes	yes
chr5_779790_1797488	CS2	ER-negative	rs2736107	5	5	100%	yes	yes
chr5_779790_1797488	CS3	ER-neutral	rs150804576	23	2	9%	no	yes
chr5_15687358_16687528	CS1	ER-neutral	rs12652713	45	44	98%	yes	yes
chr5_32067732_33067732	CS1	ER-positive	rs2012709	16	15	94%	yes	yes
chr5_44013304_45206498	CS1	ER-positive	rs10941679	1	1	100%	yes	yes
chr5_44013304_45206498	CS2	ER-neutral	rs5867671	1	1	100%	yes	yes
chr5_44013304_45206498	CS3	ER-positive	rs13153426	72	71	99%	yes	yes
chr5_44013304_45206498	CS4	ER-neutral	rs190443933	1	1	100%	yes	yes
chr5_49141645_50695093	CS1	ER-neutral	rs373575834	4	0	0%	no	no
chr5_49141645_50695093	CS2	ER-neutral	rs3846498	93	0	0%	no	no
chr5_55531884_56587883	CS1	ER-positive	rs62355902	3	3	100%	yes	yes
chr5_55531884_56587883	CS2	ER-neutral	rs984113	1	1	100%	yes	yes
chr5_55531884_56587883	CS3	ER-positive	rs112497245	21	20	95%	yes	yes
chr5_55531884_56587883	CS4	ER-neutral	rs7730210	70	25	36%	no	yes
chr5_55531884_56587883	CS5	ER-positive	rs17432750	4	3	75%	yes	yes
chr5_57684061_58865569	CS1	ER-neutral	rs537267133	30	26	87%	yes	yes
chr5_57684061_58865569	CS2	ER-negative	rs10472097	5	0	0%	no	no
chr5_80928261_82038046	CS1	ER-neutral	rs2059891	23	23	100%	yes	yes
chr5_90289470_91289470	CS1	ER-positive	rs1964292	88	77	88%	yes	yes
chr5_131907058_132907058	CS1	ER-positive	rs571173399	117	96	82%	yes	yes
chr5_157730013_158744083	CS1	ER-neutral	rs31864	5	4	80%	yes	yes
chr5_169091487_170091487	CS1	ER-positive	rs56722914	19	17	89%	yes	yes
chr6_13213099_14222523	CS1	ER-positive	rs405447	51	28	55%	yes	yes
chr6_15899557_16899557	CS1	ER-neutral	rs3819405	1	1	100%	yes	yes
chr6_20121238_21121238	CS1	ER-positive	rs2328531	52	0	0%	no	no
chr6_28422437_29426220	CS1	ER-neutral	rs79309050	36	35	97%	yes	yes
chr6_81628386_82795951	CS1	ER-neutral	rs7763102	51	26	51%	yes	yes
chr6_129849119_130849119	CS1	ER-neutral	rs6569648	43	37	86%	yes	yes
chr6_149086328_150086328	CS1	ER-neutral	rs35409891	8	3	38%	yes	yes
chr6_151418856_152937016	CS1	ER-negative	rs12173562	1	1	100%	yes	yes
chr6_151418856_152937016	CS2	ER-negative	rs34133739	1	1	100%	yes	yes
chr6_151418856_152937016	CS3	ER-neutral	rs851984	1	1	100%	yes	yes
chr6_151418856_152937016	CS4	ER-negative	rs7763637	6	1	17%	no	yes
chr6_151418856_152937016	CS5	ER-neutral	rs79388591	173	0	0%	no	no
chr6_151418856_152937016	CS6	ER-negative	rs9918437	22	2	9%	no	yes
chr7_21440960_22440960	CS1	ER-neutral	rs7971	9	3	33%	yes	yes
chr7_91130620_92181597	CS1	ER-neutral	rs7785971	318	295	93%	yes	yes
chr7_93613799_94613799	CS1	ER-neutral	rs1879854	47	39	83%	yes	yes
chr7_101054599_102054599	CS1	ER-neutral	rs7796917	6	6	100%	yes	yes
chr7_130167121_131167121	CS1	ER-neutral	rs12706954	6	6	100%	yes	yes
chr7_130167121_131167121	CS2	ER-neutral	rs6973318	4	0	0%	no	no
chr7_139442304_140442304	CS1	ER-positive	rs2003526	4	0	0%	no	no
chr7_143574929_144574929	CS1	ER-positive	rs62485509	2	2	100%	yes	yes
chr8_0_670692	CS1	ER-negative	rs34810249	25	22	88%	yes	yes
chr8_29009616_30009616	CS1	ER-neutral	rs7465364	16	16	100%	yes	yes
chr8_36358483_37359186	CS1	ER-neutral	rs4286946	16	13	81%	yes	yes
chr8_75730301_76917937	CS1	ER-neutral	rs199660865	2	2	100%	yes	yes
chr8_75730301_76917937	CS2	ER-positive	rs11373454	8	7	88%	no	yes
chr8_75730301_76917937	CS3	ER-positive	rs17303163	16	11	69%	yes	yes
chr8_101978959_102978959	CS1	ER-positive	rs7813150	47	47	100%	yes	yes
chr8_105858620_106861393	CS1	ER-positive	rs150957507	54	24	44%	no	yes
chr8_116709548_117709548	CS1	ER-negative	rs10641009	164	0	0%	no	no
chr8_116709548_117709548	CS2	ER-neutral	rs13267382	5	1	20%	no	yes
chr8_124110166_125110166	CS1	ER-neutral	rs4871411	23	14	61%	yes	yes
chr8_124110166_125110166	CS2	ER-neutral	rs58847541	6	0	0%	no	no
chr8_127424659_130041931	CS1	ER-neutral	rs10096351	3	3	100%	yes	yes
chr8_127424659_130041931	CS2	ER-neutral	rs7017073	44	43	98%	yes	yes
chr8_127424659_130041931	CS3	ER-neutral	rs35961416	1	1	100%	yes	yes
chr8_127424659_130041931	CS4	ER-positive	rs419018	43	34	79%	yes	yes
chr9_21247803_22624477	CS1	ER-neutral	rs539723051	1	1	100%	yes	yes
chr9_109803808_111395353	CS1	ER-positive	rs659713	10	10	100%	yes	yes
chr9_109803808_111395353	CS2	ER-positive	rs60037937	1	1	100%	yes	yes
chr9_109803808_111395353	CS3	ER-positive	rs10816625	1	1	100%	yes	yes
chr9_109803808_111395353	CS4	ER-positive	rs13294895	1	1	100%	yes	yes
chr9_118813486_119813486	CS1	ER-neutral	rs13294352	29	28	97%	yes	yes
chr10_8588113_9588113	CS1	ER-neutral	rs7081544	49	37	76%	yes	yes
chr10_21532942_22909392	CS1	ER-positive	rs7098100	7	7	100%	yes	yes
chr10_21532942_22909392	CS2	ER-neutral	rs138026227	58	55	95%	yes	yes
chr10_63758684_65063702	CS1	ER-neutral	rs10995201	1	1	100%	yes	yes
chr10_80341148_81387721	CS1	ER-neutral	rs754416	10	9	90%	yes	yes
chr10_80341148_81387721	CS2	ER-neutral	rs10762851	17	15	88%	yes	yes
chr10_80341148_81387721	CS3	ER-negative	rs61862474	9	9	100%	yes	yes
chr10_114273927_115286154	CS1	ER-neutral	rs12250948	12	11	92%	yes	yes
chr10_114273927_115286154	CS2	ER-neutral	rs71973726	42	39	93%	yes	yes
chr10_122593901_123849324	CS1	ER-neutral	rs35054928	1	1	100%	yes	yes
chr10_122593901_123849324	CS2	ER-positive	rs9421409	7	7	100%	yes	yes
chr10_122593901_123849324	CS3	ER-positive	rs45631563	1	1	100%	yes	yes
chr10_122593901_123849324	CS4	ER-positive	rs2981578	3	1	33%	no	yes
chr10_122593901_123849324	CS5	ER-neutral	rs7899765	1	0	0%	no	no
chr11_303017_1303017	CS1	ER-neutral	rs200835870	19	16	84%	yes	yes
chr11_1398664_2442575	CS1	ER-neutral	rs620315	7	4	57%	no	yes
chr11_65043827_66083066	CS1	ER-positive	rs548082010	13	13	100%	yes	yes
chr11_68831418_69879161	CS1	ER-positive	rs78540526	1	1	100%	yes	yes
chr11_68831418_69879161	CS2	ER-positive	rs657686	3	0	0%	no	no
chr11_68831418_69879161	CS3	ER-positive	rs671888	20	5	25%	no	yes
chr11_107845515_108857137	CS1	ER-negative	rs368848598	59	55	93%	yes	yes
chr11_128952507_129961171	CS1	ER-neutral	rs745382	17	17	100%	yes	yes
chr12_13913931_14913931	CS1	ER-neutral	rs12422552	18	14	78%	no	yes
chr12_27639846_29034415	CS1	ER-neutral	rs7297051	1	1	100%	yes	yes
chr12_27639846_29034415	CS2	ER-neutral	rs1600346	375	218	58%	yes	yes
chr12_95527759_96527759	CS1	ER-neutral	rs17356907	2	1	50%	yes	yes
chr12_115336522_116336522	CS1	ER-positive	rs1353783	7	6	86%	yes	yes
chr12_115336522_116336522	CS2	ER-positive	rs35422	1	1	100%	yes	yes
chr12_115336522_116336522	CS3	ER-neutral	rs1882155	8	7	88%	yes	yes
chr12_115336522_116336522	CS4	ER-positive	rs11067765	6	0	0%	no	no
chr12_120332146_121332146	CS1	ER-negative	rs184486140	5	0	0%	no	no
chr13_32468810_33472626	CS1	ER-negative	rs11571833	5	3	60%	yes	yes
chr13_73464519_74464519	CS1	ER-negative	rs11382527	9	9	100%	yes	yes
chr14_36632769_37635752	CS1	ER-neutral	rs12881240	19	14	74%	yes	yes
chr14_36632769_37635752	CS2	ER-neutral	rs848088	20	17	85%	yes	yes
chr14_68117194_69534682	CS1	ER-neutral	rs35378451	8	7	88%	yes	yes
chr14_68117194_69534682	CS2	ER-positive	rs2478777	4	4	100%	yes	yes
chr14_91341069_92368623	CS1	ER-positive	rs11341843	3	3	100%	yes	yes
chr14_92604072_93616351	CS1	ER-neutral	rs78440108	34	21	62%	yes	yes
chr15_91009215_92009215	CS1	ER-neutral	rs12594752	22	16	73%	yes	yes
chr16_3606788_4606788	CS1	ER-negative	rs6500580	23	0	0%	no	no
chr16_3606788_4606788	CS2	ER-neutral	rs8063564	14	0	0%	no	no
chr16_52038825_53038825	CS1	ER-positive	rs4784227	1	1	100%	yes	yes
chr16_53300954_54355291	CS1	ER-negative	rs55872725	6	6	100%	yes	yes
chr16_53300954_54355291	CS2	ER-negative	rs9925952	21	18	86%	yes	yes
chr16_54182064_55182064	CS1	ER-neutral	rs28539243	3	2	67%	yes	yes
chr16_80148327_81150805	CS1	ER-neutral	rs9938021	14	12	86%	yes	yes
chr16_86585237_87585237	CS1	ER-neutral	rs4066743	85	0	0%	no	no
chr17_28711667_29730520	CS1	ER-neutral	rs199661266	24	1	4%	no	yes
chr17_40336389_41336389	CS1	ER-neutral	rs148509105	8	7	88%	no	yes
chr17_43752468_44752468	CS1	ER-neutral	rs62070949	2277	1033	45%	no	yes
chr17_52556471_53719837	CS1	ER-positive	rs244321	34	23	68%	yes	yes
chr17_77281387_78281725	CS1	ER-neutral	rs2587505	10	10	100%	yes	yes
chr18_23832476_25075396	CS1	ER-positive	rs2307561	4	4	100%	yes	yes
chr18_23832476_25075396	CS2	ER-positive	rs527616	4	4	100%	yes	yes
chr18_23832476_25075396	CS3	ER-neutral	rs4800749	31	0	0%	no	no
chr18_23832476_25075396	CS4	ER-negative	rs180952292	1	0	0%	no	no
chr18_24901204_25901204	CS1	ER-negative	rs12970390	44	43	98%	yes	yes
chr18_29477689_30477689	CS1	ER-neutral	rs117618124	19	19	100%	yes	yes
chr18_41899590_42899590	CS1	ER-positive	rs78955132	38	30	79%	yes	yes
chr18_41899590_42899590	CS2	ER-neutral	rs9952980	3	2	67%	yes	yes
chr19_12658277_14454571	CS1	ER-neutral	rs78269692	21	5	24%	yes	yes
chr19_16795023_17894124	CS1	ER-negative	rs67397200	16	12	75%	yes	yes
chr19_18050434_19071141	CS1	ER-neutral	rs8105994	56	48	86%	yes	yes
chr19_19048246_20048246	CS1	ER-neutral	rs1469713	162	148	91%	yes	yes
chr19_29777729_30777729	CS1	ER-negative	rs17513613	60	0	0%	no	no
chr19_43783447_44786513	CS1	ER-neutral	rs56344893	10	5	50%	yes	yes
chr19_45683031_46683031	CS1	ER-positive	rs74174203	2	2	100%	yes	yes
chr20_5448227_6448227	CS1	ER-neutral	rs16991615	1	1	100%	yes	yes
chr21_16073983_17073983	CS1	ER-positive	rs2403907	7	7	100%	yes	yes
chr21_16073983_17073983	CS2	ER-neutral	rs2822999	29	22	76%	yes	yes
chr22_28000000_30121477	CS1	ER-positive	rs186430430	3	3	100%	yes	yes
chr22_28000000_30121477	CS2	ER-positive	rs17879961	2	2	100%	yes	yes
chr22_28000000_30121477	CS3	ER-neutral	rs5997389	59	17	29%	yes	yes
chr22_38068833_39859355	CS1	ER-positive	rs5995543	27	0	0%	no	no
chr22_38068833_39859355	CS2	ER-neutral	esv3647749	4	4	100%	no	yes
chr22_38068833_39859355	CS3	ER-positive	rs9619765	4	3	75%	yes	yes
chr22_40376234_41527870	CS1	ER-neutral	rs66987842	196	163	83%	yes	yes
chr22_41538786_42538786	CS1	ER-neutral	rs8137282	10	5	50%	no	yes
chr22_45783297_46783297	CS1	ER-neutral	rs11704298	34	0	0%	no	no
chr22_45783297_46783297	CS2	ER-negative	rs184070480	1	0	0%	no	no

### Sheet: Supplementary Table S4
Fine-mapping region	Multinomial CS	Associated Subtype	Inquisit Multinomial Level1	Inquisit SuSiE Level1	N common CCVs	Multinomial Gene Discrepancy (y/n)	Comment
chr10:114273927_115286154	chr10_114273927_115286154_Signal2	ER-neutral	TCF7L2	TCF7L2	39	no
chr10:122593901_123849324	chr10_122593901_123849324_Signal1	ER-neutral	FGFR2	FGFR2	1	no
chr10:122593901_123849324	chr10_122593901_123849324_Signal2	ER-positive	FGFR2	FGFR2	6	no
chr10:122593901_123849324	chr10_122593901_123849324_Signal3	ER-positive	FGFR2		1	no
chr10:122593901_123849324	chr10_122593901_123849324_Signal4	ER-positive	FGFR2		1	no
chr10:122593901_123849324	chr10_122593901_123849324_Signal5	ER-neutral	FGFR2			no
chr10:21532942_22909392	chr10_21532942_22909392_Signal2	ER-neutral	BMI1, COMMD3	BMI1, COMMD3	53	no
chr10:80341148_81387721	chr10_80341148_81387721_Signal1	ER-neutral	ZMIZ1	ZCCHC24, PPIF	9	yes
chr10:80341148_81387721	chr10_80341148_81387721_Signal3	ER-negative	ZCCHC24	ZCCHC24, PPIF	9	no
chr10:8588113_9588113	chr10_8588113_9588113_Signal1	ER-neutral	GATA3	GATA3	37	no
chr11:107845515_108857137	chr11_107845515_108857137_CIMBA	ER-negative	ATM			no
chr11:107845515_108857137	chr11_107845515_108857137_Signal1	ER-negative	ATM, C11orf65, KDELC2	ATM, C11orf65, KDELC2	55	no
chr11:303017_1303017	chr11_303017_1303017_Signal1	ER-neutral	PIDD1, CD151, EPS8L2, HRAS, PDDC1	CD151, PDDC1, EPS8L2, HRAS	16	yes (PIDD1)
chr11:65043827_66083066	chr11_65043827_66083066_Signal1	ER-positive	AP5B1, CFL1, KAT5, OVOL1, RNASEH2C	AP5B1, OVOL1, RNASEH2C, CFL1, FIBP, CCDC85B, MUS81, KAT5	12	no
chr11:68831418_69879161	chr11_68831418_69879161_Signal1	ER-positive	CCND1, MYEOV	CCND1, MYEOV	1	no
chr11:68831418_69879161	chr11_68831418_69879161_Signal2	ER-positive	CCND1, MYEOV			no
chr11:68831418_69879161	chr11_68831418_69879161_Signal3	ER-positive	CCND1, MYEOV	CCND1, MYEOV	5	no
chr12:115336522_116336522	chr12_115336522_116336522_Signal1	ER-positive	TBX3	TBX3	6	no
chr12:115336522_116336522	chr12_115336522_116336522_Signal2	ER-positive	TBX3	TBX3	1	no
chr12:115336522_116336522	chr12_115336522_116336522_Signal3	ER-neutral	TBX3	TBX3	7	no
chr12:115336522_116336522	chr12_115336522_116336522_Signal4	ER-positive	TBX3			no
chr12:120332146_121332146	chr12_120332146_121332146_Signal1	ER-negative	MSI1, RPLP0			yes
chr12:13913931_14913931	chr12_13913931_14913931_Signal1	ER-neutral	ATF7IP	ATF7IP	14	no
chr12:27639846_29034415	chr12_27639846_29034415_Signal2	ER-neutral	CCDC91, PTHLH	CCDC91, PTHLH	218	no
chr12:95527759_96527759	chr12_95527759_96527759_Signal1	ER-neutral	NTN4	NTN4	1	no
chr13:32468810_33472626	chr13_32468810_33472626_Signal1	ER-negative	BRCA2		3	yes
chr14:36632769_37635752	chr14_36632769_37635752_Signal1	ER-neutral	PAX9, SLC25A21	PAX9, SLC25A21	14	no
chr14:68117194_69534682	chr14_68117194_69534682_Signal1	ER-neutral	ZFP36L1	ZFP36L1	7	no
chr14:68117194_69534682	chr14_68117194_69534682_Signal2	ER-positive	ZFP36L1	ZFP36L1	4	no
chr14:92604072_93616351	chr14_92604072_93616351_Signal1	ER-neutral	RIN3		21	yes
chr15:91009215_92009215	chr15_91009215_92009215_Signal1	ER-neutral	RCCD1		16	yes
chr16:3606788_4606788	chr16_3606788_4606788_Signal1	ER-negative	ADCY9, CREBBP			yes
chr16:52038825_53038825	chr16_52038825_53038825_Signal1	ER-positive	TOX3	TOX3	1	no
chr16:53300954_54355291	chr16_53300954_54355291_Signal1	ER-negative	CTD-3032H12.2, FTO, IRX3	CTD-3032H12.2, IRX3, IRX5, FTO	6	no
chr16:54182064_55182064	chr16_54182064_55182064_Signal1	ER-neutral	CRNDE	CRNDE	2	no
chr16:80148327_81150805	chr16_80148327_81150805_Signal1	ER-neutral	CDYL2, DYNLRB2, RP11-18F14.4, RP11-525K10.3	CDYL2, DYNLRB2, RP11-18F14.4, RP11-525K10.3	12	no
chr17:77281387_78281725	chr17_77281387_78281725_Signal1	ER-neutral	CCDC40	CCDC40	10	no
chr18:23832476_25075396	chr18_23832476_25075396_Signal3	ER-neutral	KCTD1			yes
chr18:41899590_42899590	chr18_41899590_42899590_Signal1	ER-positive	SETBP1	SETBP1	27	no
chr19:12658277_14454571	chr19_12658277_14454571_Signal1	ER-neutral	DAND5, GCDH, HOOK2, JUNB, MAST1, PRDX2	IER2, MAST1, CACNA1A, HOOK2, JUNB, PRDX2	5	yes (DAND5, GCDH)
chr19:16795023_17894124	chr19_16795023_17894124_CIMBA	ER-negative	ANKLE1, ABHD8, MRPL34			yes
chr19:16795023_17894124	chr19_16795023_17894124_Signal1	ER-negative	ABHD8, MRPL34	ABHD8, MRPL34	12	no
chr19:18050434_19071141	chr19_18050434_19071141_Signal1	ER-neutral	CRLF1, ELL, FKBP8, GDF15, ISYNA1, KXD1, UBA52	CRLF1, UBA52, ELL, FKBP8, KXD1	48	yes (GDF15, ISYNA1)
chr19:19048246-20048246	chr19_19048246-20048246_Signal1	ER-neutral	GATAD2A			no
chr19:19048246_20048246	chr19_19048246_20048246_Signal1	ER-neutral	ATP13A1, GATAD2A, LPAR2, MAU2, MEF2B, MEF2BNB, NDUFA13, PBX4, RFXANK, SUGP1	GATAD2A, MAU2, MEF2B, MEF2BNB, NDUFA13, RFXANK, SUGP1, ATP13A1, LPAR2, PBX4	148	no
chr19:29777729_30777729	chr19_29777729_30777729_Signal1	ER-negative	CCNE1			yes
chr19:43783447_44786513	chr19_43783447_44786513_Signal1	ER-neutral	KCNN4, PLAUR, SMG9	KCNN4, SMG9	5	yes (PLAUR)
chr1:10043820_11066215	chr1_10043820_11066215_Signal1	ER-negative	CASZ1, PEX14	CASZ1, PEX14	19	no
chr1:113948389_114948389	chr1_113948389_114948389_Signal1	ER-neutral	RSBN1	RSBN1	10	no
chr1:145144984_146144984	chr1_145144984_146144984_Signal1	ER-positive	NUDT17, PDZK1, POLR3GL, RNF115	RNF115, PDZK1	35	yes(NUDT17, POLR3GL)
chr1:145144984_146144984	chr1_145144984_146144984_Signal2	ER-neutral	PIAS3			yes
chr1:154648781_155648781	chr1_154648781_155648781_Signal1	ER-positive	EFNA1, FAM189B, GBA, MTX1, MUC1, RP11-263K19.4, SLC50A1, THBS3, TRIM46			yes
chr1:18307339_19307339	chr1_18307339_19307339_Signal1	ER-positive	KLHDC7A		1	yes
chr1:200937832_201937832	chr1_200937832_201937832_Signal1	ER-neutral	TNNI1	TNNI1	1	no
chr1:203301249_204301249	chr1_203301249_204301249_Signal1	ER-neutral	SOX13	ETNK2, SOX13	38	no
chr1:204018842_205018842	chr1_204018842_205018842_Signal1	ER-negative	MDM4, LRRN2, PIK3C2B, PPP1R15B	MDM4, LRRN2, PIK3C2B, PPP1R15B	5	no
chr1:241523898_242534263	chr1_241523898_242534263_Signal1	ER-neutral	EXO1		2	yes
chr1:46100917_47100917	chr1_46100917_47100917_Signal1	ER-positive	LRRC41, PIK3R3			yes
chr21:16073983_17073983	chr21_16073983_17073983_Signal1	ER-positive	NRIP1	NRIP1	7	no
chr22:28000000_30121477	chr22_28000000_30121477_Signal1	ER-positive	CHEK2	CHEK2	3	no
chr22:28000000_30121477	chr22_28000000_30121477_Signal2	ER-positive	CHEK2, XBP1	XBP1	2	no
chr22:28000000_30121477	chr22_28000000_30121477_Signal3	ER-neutral	CHEK2, CTA-292E10.6, EWSR1, XBP1	CHEK2, XBP1	17	yes(CTA-292E10.6, EWSR1)
chr22:38068833_39859355	chr22_38068833_39859355_Signal1	ER-positive	MAFF, PLA2G6, TMEM184B			yes
chr22:38068833_39859355	chr22_38068833_39859355_Signal3	ER-positive	CBX6, NPTXR, SUN2	NPTXR	3	yes(SUN2, CBX6)
chr22:40376234_41527870	chr22_40376234_41527870_Signal1	ER-neutral	MKL1, SLC25A17	MKL1, SLC25A17	163	no
chr22:41538786_42538786	chr22_41538786_42538786_Signal1	ER-neutral	EP300		5	yes
chr22:45783297_46783297	chr22_45783297_46783297_Signal1	ER-neutral	WNT7B			yes
chr2:120745122_121746568	chr2_120745122_121746568_Signal3	ER-neutral	INHBB	INHBB	3	no
chr2:120745122_121746568	chr2_120745122_121746568_Signal4	ER-negative	INHBB	INHBB	6	no
chr2:171876221_173472971	chr2_171876221_173472971_Signal2	ER-positive	DYNC1I2			yes
chr2:18815791_19820803	chr2_18815791_19820803_Signal1	ER-negative	OSR1	OSR1	15	no
chr2:201681247_202681247	chr2_201681247_202681247_CIMBA	ER-negative	CASP8, CFLAR, NIF3L1, PPIL3			see comment	*found it in a new CS in region
chr2:201681247_202681247	chr2_201681247_202681247_Signal2	ER-neutral	CFLAR	CFLAR	5	no
chr2:24687599_25687599	chr2_24687599_25687599_Signal1	ER-neutral	DNMT3A, ADCY3			yes
chr2:28670676_29670676	chr2_28670676_29670676_Signal1	ER-negative	ALK, PPP1CB, TRMT61B	ALK, PPP1CB, TRMT61B	76	no
chr3:140612859_141612859	chr3_140612859_141612859_Signal1	ER-positive	ZBTB38	ZBTB38	20	no
chr3:171785237_172785237	chr3_171785237_172785237_CIMBA	ER-negative	TNFSF10			yes
chr3:30175880_31175880	chr3_30175880_31175880_Signal1	ER-positive	TGFBR2	TGFBR2	21	no
chr3:46366866_47381488	chr3_46366866_47381488_CIMBA	ER-negative	CCDC12, NBEAL2			yes
chr3:63441697_64467900	chr3_63441697_64467900_Signal1	ER-neutral	ATXN7, PSMD6, PSMD6-AS2, THOC7	ATXN7, PSMD6, THOC7	55	yes(PSMD6-AS2)
chr3:99223580_100223580	chr3_99223580_100223580_Signal1	ER-positive	CMSS1, FILIP1L, TBC1D23	CMSS1, FILIP1L, TBC1D23	90	no
chr4:105569013_106856761	chr4_105569013_106856761_Signal1	ER-positive	TET2	TET2	17	no
chr4:38312876_39312876	chr4_38312876_39312876_Signal1	ER-neutral	TLR1		22	yes
chr4:83870124_84870124	chr4_83870124_84870124_Signal1	ER-neutral	MRPS18C	MRPS18C	84	no
chr5:131907058_132907058	chr5_131907058_132907058_Signal1	ER-positive	HSPA4, AFF4, ZCCHC10	HSPA4, AFF4, ZCCHC10	96	no
chr5:157730013_158744083	chr5_157730013_158744083_Signal1	ER-neutral	EBF1	EBF1	4	no
chr5:169091487_170091487	chr5_169091487_170091487_Signal1	ER-positive	FOXI1	FOXI1	17	no
chr5:55531884_56587883	chr5_55531884_56587883_Signal1	ER-positive	MAP3K1	MAP3K1	3	no
chr5:55531884_56587883	chr5_55531884_56587883_Signal3	ER-positive	MAP3K1			no
chr5:55531884_56587883	chr5_55531884_56587883_Signal4	ER-neutral	MAP3K1	MAP3K1	25	no
chr5:55531884_56587883	chr5_55531884_56587883_Signal5	ER-positive	MAP3K1	MAP3K1	3	no
chr5:779790_1797488	chr5_779790_1797488_Signal3	ER-neutral	CLPTM1L, TERT	CLPTM1L, TERT	2	no
chr5:90289470_91289470	chr5_90289470_91289470_Signal1	ER-positive	ARRDC3	ARRDC3	77	no
chr6:129849119_130849119	chr6_129849119_130849119_Signal1	ER-neutral	L3MBTL3		37	yes
chr6:13213099_14222523	chr6_13213099_14222523_Signal1	ER-positive	NOL7, RANBP9, RP1-223E5.4	NOL7, RANBP9, RP1-223E5.4	28
chr6:151418856_152937016	chr6_151418856_152937016_Signal1	ER-negative	ESR1	CCDC170	1	see comment	*found it in a new CS in region
chr6:151418856_152937016	chr6_151418856_152937016_Signal3	ER-neutral	ESR1	CCDC170	1	yes but found in another CS
chr6:151418856_152937016	chr6_151418856_152937016_Signal4	ER-negative	C6orf211, CCDC170, ESR1	CCDC170	1	see comment	*found it in a new CS in region
chr6:151418856_152937016	chr6_151418856_152937016_Signal5	ER-neutral	ESR1			yes but found in another CS
chr6:151418856_152937016	chr6_151418856_152937016_Signal6	ER-negative	ESR1, CCDC170			yes but found in another CS
chr6:20121238_21121238	chr6_20121238_21121238_Signal1	ER-positive	CDKAL1			yes
chr6:28422437_29426220	chr6_28422437_29426220_Signal1	ER-neutral	TRIM27	TRIM27, ZNF311	35	no
chr7:101054599_102054599	chr7_101054599_102054599_Signal1	ER-neutral	CUX1	CUX1	6	no
chr7:91130620_92181597	chr7_91130620_92181597_Signal1	ER-neutral	AKAP9, KRIT1		295	yes
chr8:101978959_102978959	chr8_101978959_102978959_Signal1	ER-positive	GRHL2, KB-1562D12.1, KB-1930G5.4	GRHL2, KB-1562D12.1, KB-1930G5.4	47	no
chr8:116709548_117709548	chr8_116709548_117709548_Signal1	ER-negative	TRPS1			yes
chr8:124110166_125110166	chr8_124110166_125110166_Signal1	ER-neutral	ATAD2, FBXO32	ATAD2	14	yes(FBXO32)
chr8:124110166_125110166	chr8_124110166_125110166_Signal2	ER-neutral	FBXO32			see comment	*found it in a new CS in region
chr8:127424659_130041931	chr8_127424659_130041931_Signal2	ER-neutral	MYC	MYC	30	no
chr8:127424659_130041931	chr8_127424659_130041931_Signal3	ER-neutral	MYC	MYC	1	no
chr8:29009616_30009616	chr8_29009616_30009616_Signal1	ER-neutral	DUSP4	DUSP4	16	no
chr9:109803808_111395353	chr9_109803808_111395353_Signal4	ER-positive	KLF4	KLF4	1	no
